# ADSMoE: A mixture-of-experts-based transformer autoencoder for discovering multimodal Alzheimer’s disease subtypes

**DOI:** 10.64898/2026.11.16.26368224

**Authors:** Weimin Meng, Jinqian Pan, Meichuan Yin, Pei Zhuang, Kuang Gong, Mingquan Lin, Jie Xu, Matthew Burns, Yonghui Wu, the Alzheimer’s Disease Neuroimaging Initiative, Rui Yin

**Author notes:** Correspondence to Rui Yin, PhD Department of Health Outcomes & Biomedical Informatics University of Florida Gainesville, Florida, USA (R.Y.). This study used data from the Alzheimer’s Disease Neuroimaging Initiative (ADNI) database (adni.loni.usc.edu).

## Abstract

Alzheimer’s disease (AD) exhibits substantial biological and clinical heterogeneity, posing critical challenges for advancing precision medicine. Existing data-driven approaches often rely on modality-specific clustering or predefined biomarker trajectories, limiting their ability to discover disease subtypes from incomplete, heterogeneous real-world data. In this study, we introduce ADSMoE, a mixture-of-experts (MoE)-based multimodal representation learning framework that jointly identifies AD subtypes as latent disease signatures while accommodating incomplete modality combinations. ADSMoE integrates a Fleximodal MoE encoder that accommodates arbitrary combinations of available modalities with a novel subtype-specific MoE decoder to capture complementary disease characteristics through expert specialization. Using data from 5,422 participants across three independent cohorts, we trained ADSMoE on the ADNI cohort and externally validated the identified subtypes in NACC and UKB without model retraining. The proposed ADSMoE identified four AD subtypes with distinct neuroimaging patterns, genetic and proteomic associations, and clinical characteristics. Benchmarking analyses demonstrated robust subtype discovery and strong biological and clinical relevance, while external validation revealed consistent subtype-associated characteristics across independent cohorts. ADSMoE advances AD subtyping by uncovering biologically and clinically meaningful AD heterogeneity from incomplete multimodal data, providing a scalable framework for disease stratification, biomarker discovery, and future precision medicine applications in AD.

## Supplementary Data for "ADSMoE: A mixture-of-experts-based transformer autoencoder for discovering multimodal Alzheimer’s disease subtypes"

### Sheet: Fig. 3F ROI index
Index	ROI Name	Brain Region
R1	Right rostral middle frontal cortex — Surface area (aparc.stats)	Frontal
R2	Left caudal anterior cingulate cortex — Cortical volume (aparc.stats)	Frontal
R3	Left rostral anterior cingulate cortex — Surface area (aparc.stats)	Frontal
R4	Right caudal middle frontal cortex — Average cortical thickness (aparc.stats)	Frontal
R5	Left inferior frontal gyrus, pars orbitalis — Surface area (aparc.stats)	Frontal
R6	Left inferior frontal gyrus, pars orbitalis — Average cortical thickness (aparc.stats)	Frontal
R7	Right rostral anterior cingulate cortex — Surface area (aparc.stats)	Frontal
R8	Left superior frontal gyrus — Cortical volume (aparc.stats)	Frontal
R9	Left lateral orbitofrontal cortex — Cortical volume (aparc.stats)	Frontal
R10	Left rostral middle frontal cortex — Surface area (aparc.stats)	Frontal
R11	Right lateral orbitofrontal cortex — Surface area (aparc.stats)	Frontal
R12	Right superior frontal gyrus — Average cortical thickness (aparc.stats)	Frontal
R13	Right inferior frontal gyrus, pars triangularis — Cortical volume (aparc.stats)	Frontal
R14	Left superior frontal gyrus — Surface area (aparc.stats)	Frontal
R15	Right rostral middle frontal cortex — Average cortical thickness (aparc.stats)	Frontal
R16	Left inferior frontal gyrus, pars orbitalis — Cortical volume (aparc.stats)	Frontal
R17	Right lateral orbitofrontal cortex — Average cortical thickness (aparc.stats)	Frontal
R18	Left caudal anterior cingulate cortex — Surface area (aparc.stats)	Frontal
R19	Left lateral orbitofrontal cortex — Surface area (aparc.stats)	Frontal
R20	Left medial orbitofrontal cortex — Average cortical thickness (aparc.stats)	Frontal
R21	Right rostral anterior cingulate cortex — Cortical volume (aparc.stats)	Frontal
R22	Right superior frontal gyrus — Surface area (aparc.stats)	Frontal
R23	Right rostral middle frontal cortex — Cortical volume (aparc.stats)	Frontal
R24	Left inferior frontal gyrus, pars opercularis — Surface area (aparc.stats)	Frontal
R25	Left caudal middle frontal cortex — Cortical volume (aparc.stats)	Frontal
R26	Right caudal middle frontal cortex — Cortical volume (aparc.stats)	Frontal
R27	Left medial orbitofrontal cortex — Cortical volume (aparc.stats)	Frontal
R28	Right medial orbitofrontal cortex — Surface area (aparc.stats)	Frontal
R29	Left medial orbitofrontal cortex — Surface area (aparc.stats)	Frontal
R30	Right inferior frontal gyrus, pars orbitalis — Cortical volume (aparc.stats)	Frontal
R31	Right inferior frontal gyrus, pars orbitalis — Average cortical thickness (aparc.stats)	Frontal
R32	Right medial orbitofrontal cortex — Average cortical thickness (aparc.stats)	Frontal
R33	Left inferior frontal gyrus, pars opercularis — Cortical volume (aparc.stats)	Frontal
R34	Left rostral middle frontal cortex — Average cortical thickness (aparc.stats)	Frontal
R35	Right caudal anterior cingulate cortex — Average cortical thickness (aparc.stats)	Frontal
R36	Right inferior frontal gyrus, pars triangularis — Surface area (aparc.stats)	Frontal
R37	Right rostral anterior cingulate cortex — Average cortical thickness (aparc.stats)	Frontal
R38	Left inferior frontal gyrus, pars triangularis — Average cortical thickness (aparc.stats)	Frontal
R39	Right caudal anterior cingulate cortex — Surface area (aparc.stats)	Frontal
R40	Left inferior frontal gyrus, pars triangularis — Cortical volume (aparc.stats)	Frontal
R41	Right caudal middle frontal cortex — Surface area (aparc.stats)	Frontal
R42	Left rostral anterior cingulate cortex — Average cortical thickness (aparc.stats)	Frontal
R43	Right inferior frontal gyrus, pars opercularis — Surface area (aparc.stats)	Frontal
R44	Left caudal anterior cingulate cortex — Average cortical thickness (aparc.stats)	Frontal
R45	Left inferior frontal gyrus, pars opercularis — Average cortical thickness (aparc.stats)	Frontal
R46	Right inferior frontal gyrus, pars triangularis — Average cortical thickness (aparc.stats)	Frontal
R47	Left inferior frontal gyrus, pars triangularis — Surface area (aparc.stats)	Frontal
R48	Right medial orbitofrontal cortex — Cortical volume (aparc.stats)	Frontal
R49	Left rostral middle frontal cortex — Cortical volume (aparc.stats)	Frontal
R50	Left lateral orbitofrontal cortex — Average cortical thickness (aparc.stats)	Frontal
R51	Right inferior frontal gyrus, pars opercularis — Cortical volume (aparc.stats)	Frontal
R52	Right superior frontal gyrus — Cortical volume (aparc.stats)	Frontal
R53	Left caudal middle frontal cortex — Average cortical thickness (aparc.stats)	Frontal
R54	Right lateral orbitofrontal cortex — Cortical volume (aparc.stats)	Frontal
R55	Left rostral anterior cingulate cortex — Cortical volume (aparc.stats)	Frontal
R56	Right inferior frontal gyrus, pars orbitalis — Surface area (aparc.stats)	Frontal
R57	Right inferior frontal gyrus, pars opercularis — Average cortical thickness (aparc.stats)	Frontal
R58	Right caudal anterior cingulate cortex — Cortical volume (aparc.stats)	Frontal
R59	Left caudal middle frontal cortex — Surface area (aparc.stats)	Frontal
R60	Left superior frontal gyrus — Average cortical thickness (aparc.stats)	Frontal
R61	Right inferior temporal gyrus — Average cortical thickness (aparc.stats)	Temporal
R62	Left middle temporal gyrus — Cortical volume (aparc.stats)	Temporal
R63	Right fusiform gyrus — Cortical volume (aparc.stats)	Temporal
R64	Right parahippocampal gyrus — Average cortical thickness (aparc.stats)	Temporal
R65	Left transverse temporal gyrus — Cortical volume (aparc.stats)	Temporal
R66	Left inferior temporal gyrus — Average cortical thickness (aparc.stats)	Temporal
R67	Right parahippocampal gyrus — Cortical volume (aparc.stats)	Temporal
R68	Left superior temporal gyrus — Average cortical thickness (aparc.stats)	Temporal
R69	Left entorhinal cortex — Average cortical thickness (aparc.stats)	Temporal
R70	Left parahippocampal gyrus — Cortical volume (aparc.stats)	Temporal
R71	Right entorhinal cortex — Surface area (aparc.stats)	Temporal
R72	Left superior temporal gyrus — Surface area (aparc.stats)	Temporal
R73	Left fusiform gyrus — Average cortical thickness (aparc.stats)	Temporal
R74	Right parahippocampal gyrus — Surface area (aparc.stats)	Temporal
R75	Left inferior temporal gyrus — Surface area (aparc.stats)	Temporal
R76	Left transverse temporal gyrus — Average cortical thickness (aparc.stats)	Temporal
R77	Right entorhinal cortex — Average cortical thickness (aparc.stats)	Temporal
R78	Right transverse temporal gyrus — Average cortical thickness (aparc.stats)	Temporal
R79	Right middle temporal gyrus — Surface area (aparc.stats)	Temporal
R80	Right superior temporal gyrus — Surface area (aparc.stats)	Temporal
R81	Left fusiform gyrus — Cortical volume (aparc.stats)	Temporal
R82	Left middle temporal gyrus — Surface area (aparc.stats)	Temporal
R83	Left transverse temporal gyrus — Surface area (aparc.stats)	Temporal
R84	Right middle temporal gyrus — Average cortical thickness (aparc.stats)	Temporal
R85	Right superior temporal gyrus — Average cortical thickness (aparc.stats)	Temporal
R86	Left middle temporal gyrus — Average cortical thickness (aparc.stats)	Temporal
R87	Right transverse temporal gyrus — Surface area (aparc.stats)	Temporal
R88	Left entorhinal cortex — Surface area (aparc.stats)	Temporal
R89	Left entorhinal cortex — Cortical volume (aparc.stats)	Temporal
R90	Left inferior temporal gyrus — Cortical volume (aparc.stats)	Temporal
R91	Right fusiform gyrus — Surface area (aparc.stats)	Temporal
R92	Right inferior temporal gyrus — Cortical volume (aparc.stats)	Temporal
R93	Right fusiform gyrus — Average cortical thickness (aparc.stats)	Temporal
R94	Right middle temporal gyrus — Cortical volume (aparc.stats)	Temporal
R95	Right inferior temporal gyrus — Surface area (aparc.stats)	Temporal
R96	Left parahippocampal gyrus — Average cortical thickness (aparc.stats)	Temporal
R97	Right entorhinal cortex — Cortical volume (aparc.stats)	Temporal
R98	Right transverse temporal gyrus — Cortical volume (aparc.stats)	Temporal
R99	Left superior temporal gyrus — Cortical volume (aparc.stats)	Temporal
R100	Left parahippocampal gyrus — Surface area (aparc.stats)	Temporal
R101	Right superior temporal gyrus — Cortical volume (aparc.stats)	Temporal
R102	Left fusiform gyrus — Surface area (aparc.stats)	Temporal
R103	Left inferior parietal lobule — Surface area (aparc.stats)	Parietal
R104	Right superior parietal lobule — Cortical volume (aparc.stats)	Parietal
R105	Right paracentral lobule — Cortical volume (aparc.stats)	Parietal
R106	Left inferior parietal lobule — Cortical volume (aparc.stats)	Parietal
R107	Left inferior parietal lobule — Average cortical thickness (aparc.stats)	Parietal
R108	Right postcentral gyrus — Average cortical thickness (aparc.stats)	Parietal
R109	Right supramarginal gyrus — Cortical volume (aparc.stats)	Parietal
R110	Right superior parietal lobule — Surface area (aparc.stats)	Parietal
R111	Left superior parietal lobule — Cortical volume (aparc.stats)	Parietal
R112	Right precuneus — Surface area (aparc.stats)	Parietal
R113	Left supramarginal gyrus — Surface area (aparc.stats)	Parietal
R114	Left precentral gyrus — Cortical volume (aparc.stats)	Parietal
R115	Right supramarginal gyrus — Surface area (aparc.stats)	Parietal
R116	Left precentral gyrus — Surface area (aparc.stats)	Parietal
R117	Left superior parietal lobule — Surface area (aparc.stats)	Parietal
R118	Right precentral gyrus — Cortical volume (aparc.stats)	Parietal
R119	Left postcentral gyrus — Surface area (aparc.stats)	Parietal
R120	Right precentral gyrus — Average cortical thickness (aparc.stats)	Parietal
R121	Left precuneus — Average cortical thickness (aparc.stats)	Parietal
R122	Right paracentral lobule — Average cortical thickness (aparc.stats)	Parietal
R123	Left paracentral lobule — Cortical volume (aparc.stats)	Parietal
R124	Left postcentral gyrus — Average cortical thickness (aparc.stats)	Parietal
R125	Right precuneus — Cortical volume (aparc.stats)	Parietal
R126	Right inferior parietal lobule — Surface area (aparc.stats)	Parietal
R127	Right precentral gyrus — Surface area (aparc.stats)	Parietal
R128	Right postcentral gyrus — Cortical volume (aparc.stats)	Parietal
R129	Right postcentral gyrus — Surface area (aparc.stats)	Parietal
R130	Right inferior parietal lobule — Cortical volume (aparc.stats)	Parietal
R131	Right superior parietal lobule — Average cortical thickness (aparc.stats)	Parietal
R132	Left precuneus — Cortical volume (aparc.stats)	Parietal
R133	Right supramarginal gyrus — Average cortical thickness (aparc.stats)	Parietal
R134	Left supramarginal gyrus — Average cortical thickness (aparc.stats)	Parietal
R135	Left paracentral lobule — Average cortical thickness (aparc.stats)	Parietal
R136	Left precentral gyrus — Average cortical thickness (aparc.stats)	Parietal
R137	Left superior parietal lobule — Average cortical thickness (aparc.stats)	Parietal
R138	Left precuneus — Surface area (aparc.stats)	Parietal
R139	Right precuneus — Average cortical thickness (aparc.stats)	Parietal
R140	Left postcentral gyrus — Cortical volume (aparc.stats)	Parietal
R141	Right paracentral lobule — Surface area (aparc.stats)	Parietal
R142	Left supramarginal gyrus — Cortical volume (aparc.stats)	Parietal
R143	Right inferior parietal lobule — Average cortical thickness (aparc.stats)	Parietal
R144	Left paracentral lobule — Surface area (aparc.stats)	Parietal
R145	Right pericalcarine cortex — Cortical volume (aparc.stats)	Occipital
R146	Right pericalcarine cortex — Average cortical thickness (aparc.stats)	Occipital
R147	Right lateral occipital cortex — Average cortical thickness (aparc.stats)	Occipital
R148	Left cuneus — Surface area (aparc.stats)	Occipital
R149	Right lateral occipital cortex — Cortical volume (aparc.stats)	Occipital
R150	Right lingual gyrus — Average cortical thickness (aparc.stats)	Occipital
R151	Left lingual gyrus — Average cortical thickness (aparc.stats)	Occipital
R152	Left cuneus — Average cortical thickness (aparc.stats)	Occipital
R153	Left pericalcarine cortex — Cortical volume (aparc.stats)	Occipital
R154	Left lateral occipital cortex — Average cortical thickness (aparc.stats)	Occipital
R155	Right lateral occipital cortex — Surface area (aparc.stats)	Occipital
R156	Left lateral occipital cortex — Surface area (aparc.stats)	Occipital
R157	Right pericalcarine cortex — Surface area (aparc.stats)	Occipital
R158	Right cuneus — Average cortical thickness (aparc.stats)	Occipital
R159	Left cuneus — Cortical volume (aparc.stats)	Occipital
R160	Right cuneus — Surface area (aparc.stats)	Occipital
R161	Right lingual gyrus — Cortical volume (aparc.stats)	Occipital
R162	Right cuneus — Cortical volume (aparc.stats)	Occipital
R163	Left lateral occipital cortex — Cortical volume (aparc.stats)	Occipital
R164	Right lingual gyrus — Surface area (aparc.stats)	Occipital
R165	Left lingual gyrus — Surface area (aparc.stats)	Occipital
R166	Left lingual gyrus — Cortical volume (aparc.stats)	Occipital
R167	Left pericalcarine cortex — Surface area (aparc.stats)	Occipital
R168	Left pericalcarine cortex — Average cortical thickness (aparc.stats)	Occipital
R169	Left insular cortex — Cortical volume (aparc.stats)	Cing/Ins
R170	Right cingulate isthmus — Surface area (aparc.stats)	Cing/Ins
R171	Right cingulate isthmus — Average cortical thickness (aparc.stats)	Cing/Ins
R172	Right posterior cingulate cortex — Cortical volume (aparc.stats)	Cing/Ins
R173	Left posterior cingulate cortex — Average cortical thickness (aparc.stats)	Cing/Ins
R174	Right cingulate isthmus — Cortical volume (aparc.stats)	Cing/Ins
R175	Left cingulate isthmus — Cortical volume (aparc.stats)	Cing/Ins
R176	Left posterior cingulate cortex — Cortical volume (aparc.stats)	Cing/Ins
R177	Left cingulate isthmus — Surface area (aparc.stats)	Cing/Ins
R178	Right insular cortex — Cortical volume (aparc.stats)	Cing/Ins
R179	Left insular cortex — Average cortical thickness (aparc.stats)	Cing/Ins
R180	Left cingulate isthmus — Average cortical thickness (aparc.stats)	Cing/Ins
R181	Right insular cortex — Average cortical thickness (aparc.stats)	Cing/Ins
R182	Right posterior cingulate cortex — Surface area (aparc.stats)	Cing/Ins
R183	Right insular cortex — Surface area (aparc.stats)	Cing/Ins
R184	Right posterior cingulate cortex — Average cortical thickness (aparc.stats)	Cing/Ins
R185	Left insular cortex — Surface area (aparc.stats)	Cing/Ins
R186	Left posterior cingulate cortex — Surface area (aparc.stats)	Cing/Ins
R187	Right hippocampus — Volume (aseg.stats)	Subcortical
R188	Left hippocampus — Volume (aseg.stats)	Subcortical
R189	Total gray matter — Volume (aseg.stats)	Subcortical

### Sheet: Fig. 4C SNP assciation
SNP	LRT_Statistic	P_Value	DF	P_Value_FDR	CHROM	POS	CUM_POS	neg_log10_p	mappedGenes
rs429358	76.6253	1.62452e-16	3	1.38379e-14	19	45411941	3455766572	15.7893	APOE
rs7256200	78.6382	6.01313e-17	3	9.39051e-15	19	45415935	3455770566	16.2209	APOE,APOC1
rs10414043	78.6382	6.01313e-17	3	9.39051e-15	19	45415713	3455770344	16.2209	APOC1,APOE
rs7412	78.6382	6.01313e-17	3	9.39051e-15	19	45412079	3455766710	16.2209	APOE
rs405509	78.6382	6.01313e-17	3	9.39051e-15	19	45408836	3455763467	16.2209	APOE
rs483082	78.6382	6.01313e-17	3	9.39051e-15	19	45416178	3455770809	16.2209	APOC1,APOE
rs440446	78.6382	6.01313e-17	3	9.39051e-15	19	45409167	3455763798	16.2209	APOE
rs769449	76.8495	1.45429e-16	3	1.38379e-14	19	45410002	3455764633	15.8374	APOE
rs439401	76.8383	1.46237e-16	3	1.38379e-14	19	45414451	3455769082	15.8349	APOE,APOC1
rs445925	77.0024	1.34854e-16	3	1.38379e-14	19	45415640	3455770271	15.8701	APOC1,APOE
rs7259620	76.8152	1.47908e-16	3	1.38379e-14	19	45407788	3455762419	15.83	APOE
rs1081106	75.8122	2.42668e-16	3	1.51587e-14	19	45413366	3455767997	15.615	APOE,APOC1
rs59325138	75.8122	2.42668e-16	3	1.51587e-14	19	45416291	3455770922	15.615	APOC1,APOE
rs75627662	75.8122	2.42668e-16	3	1.51587e-14	19	45413576	3455768207	15.615	APOE,APOC1
rs769450	75.8122	2.42668e-16	3	1.51587e-14	19	45410444	3455765075	15.615	APOE
rs769446	74.0486	5.79436e-16	3	3.39332e-14	19	45408628	3455763259	15.237	APOE
rs138235833	71.6958	1.84957e-15	3	1.01944e-13	19	45415285	3455769916	14.7329	APOC1,APOE
rs1081105	57.6452	1.87147e-12	3	9.74203e-11	19	45412955	3455767586	11.7278	APOC1,APOE
rs72654472	51.9127	3.12621e-11	3	1.54171e-09	19	45414392	3455769023	10.505	APOE,APOC1
rs34095326	45.9552	5.79724e-10	3	2.71601e-08	19	45395844	3455750475	9.23678	TOMM40
rs449647	44.2668	1.32451e-09	3	5.90985e-08	19	45408564	3455763195	8.87794	APOE
rs11668861	43.9399	1.55424e-09	3	6.61964e-08	19	45380970	3455735601	8.80848	NECTIN2
rs71352238	42.9156	2.5647e-09	3	1.04484e-07	19	45394336	3455748967	8.59096	TOMM40
rs12972970	42.2606	3.53247e-09	3	1.27305e-07	19	45387596	3455742227	8.45192	NECTIN2,LNCOB1
rs12972156	42.2606	3.53247e-09	3	1.27305e-07	19	45387459	3455742090	8.45192	LNCOB1,NECTIN2
rs34342646	42.2606	3.53247e-09	3	1.27305e-07	19	45388130	3455742761	8.45192	NECTIN2,LNCOB1
rs11556505	41.3738	5.44805e-09	3	1.82315e-07	19	45396144	3455750775	8.26376	TOMM40
rs34404554	41.3738	5.44805e-09	3	1.82315e-07	19	45395909	3455750540	8.26376	TOMM40
rs2075650	40.4886	8.39422e-09	3	2.7122e-07	19	45395619	3455750250	8.07602	TOMM40
rs384973	35.2195	1.09486e-07	3	3.4196e-06	19	45363791	3455718422	6.96064	NECTIN2
rs6859	33.692	2.30106e-07	3	6.95515e-06	19	45382034	3455736665	6.63807	NECTIN2
rs157585	33.087	3.08744e-07	3	8.53936e-06	19	45397512	3455752143	6.5104	TOMM40
rs157588	33.087	3.08744e-07	3	8.53936e-06	19	45398264	3455752895	6.5104	TOMM40
rs12721046	33.0796	3.09859e-07	3	8.53936e-06	19	45421254	3455775885	6.50884	APOC1
rs411856	32.8642	3.44031e-07	3	9.2102e-06	19	45364623	3455719254	6.4634	NECTIN2
rs111789331	31.792	5.7892e-07	3	1.46744e-05	19	45427125	3455781756	6.23738	APOC1,APOC1P1
rs395710	31.7471	5.9167e-07	3	1.46744e-05	19	45364815	3455719446	6.22792	NECTIN2
rs157581	31.7351	5.95121e-07	3	1.46744e-05	19	45395714	3455750345	6.22539	TOMM40
rs440277	31.4429	6.85748e-07	3	1.64755e-05	19	45361224	3455715855	6.16384	NECTIN2
rs157582	31.099	8.10224e-07	3	1.85166e-05	19	45396219	3455750850	6.09139	TOMM40
rs283815	31.099	8.10224e-07	3	1.85166e-05	19	45390333	3455744964	6.09139	NECTIN2,LNCOB1
rs555608	31.0098	8.46009e-07	3	1.88741e-05	19	45365072	3455719703	6.07263	NECTIN2
rs3852860	30.1588	1.2779e-06	3	2.74315e-05	19	45382966	3455737597	5.8935	NECTIN2
rs184017	30.1359	1.29213e-06	3	2.74315e-05	19	45394969	3455749600	5.88869	TOMM40
rs419010	30.0959	1.31742e-06	3	2.74315e-05	19	45368320	3455722951	5.88028	NECTIN2
rs2436475	28.8025	2.46395e-06	3	5.01895e-05	19	45365248	3455719879	5.60837	NECTIN2
rs66626994	28.7036	2.58468e-06	3	5.15286e-05	19	45428234	3455782865	5.58759	APOC1P1,APOC1
rs6857	28.5041	2.84655e-06	3	5.5567e-05	19	45392254	3455746885	5.54568	LNCOB1,NECTIN2
rs111708809	27.3485	4.97553e-06	3	9.51442e-05	16	29004628	3066172048	5.30316	LAT,NPIPB10P
rs74589403	27.0653	5.70475e-06	3	0.000106907	19	49193478	3459548109	5.24376	FUT2,SEC1P
rs10119	26.9482	6.03649e-06	3	0.000110906	19	45406673	3455761304	5.21922	TOMM40
rs56131196	26.4324	7.74224e-06	3	0.000139509	19	45422846	3455777477	5.11113	APOC1
rs59007384	26.3731	7.96679e-06	3	0.000140847	19	45396665	3455751296	5.09872	TOMM40
rs11669109	26.2694	8.3757e-06	3	0.000143481	19	45365476	3455720107	5.07698	NECTIN2
rs115038899	26.2579	8.42206e-06	3	0.000143481	8	126458826	1797575031	5.07458	TRIB1,TRIB1AL
rs4420638	25.7915	1.05459e-05	3	0.000176455	19	45422946	3455777577	4.97692	APOC1
rs12721051	25.1434	1.44105e-05	3	0.000236888	19	45422160	3455776791	4.84132	APOC1
rs438811	25.0884	1.47973e-05	3	0.000239053	19	45416741	3455771372	4.82982	APOC1
rs5117	23.9877	2.51284e-05	3	0.000399073	19	45418790	3455773421	4.59984	APOC1
rs283811	23.5207	3.14505e-05	3	0.000490103	19	45388500	3455743131	4.50237	NECTIN2,LNCOB1
rs2927468	23.4907	3.19064e-05	3	0.000490103	19	45357939	3455712570	4.49612	NECTIN2
rs510297	22.9538	4.12878e-05	3	0.000623978	19	45370673	3455725304	4.38418	NECTIN2
rs7254892	21.303	9.10739e-05	3	0.00135454	19	45389596	3455744227	4.04061	LNCOB1,NECTIN2
rs183251182	21.2299	9.43144e-05	3	0.00138082	19	4520603	3414875234	4.02542	PLIN4,PLIN5
rs35114168	20.8716	0.00011194	3	0.00161366	2	127847930	421266112	3.95101	BIN1
rs12980631	20.8381	0.000113746	3	0.00161486	19	45365641	3455720272	3.94406	NECTIN2
rs157580	20.1266	0.00015979	3	0.00223468	19	45395266	3455749897	3.79645	TOMM40
rs2972562	19.8627	0.000181236	3	0.00249732	19	45343664	3455698295	3.74176	BCAM,NECTIN2
rs2446581	19.6988	0.000195971	3	0.00266122	10	14008445	2070412989	3.70781	FRMD4A; FRMD4A; FRMD4A
rs393584	19.4054	0.00022539	3	0.00301701	19	45377334	3455731965	3.64707	NECTIN2
rs7342692	18.9197	0.000284055	3	0.00374873	16	81903724	3119071144	3.5466	PLCG2
rs501945	18.5186	0.000343772	3	0.00447381	11	59844242	2297724793	3.46373	MS4A3,MS4A2
rs387976	18.3178	0.000378201	3	0.00485445	19	45379060	3455733691	3.42228	NECTIN2
rs3925681	18.1775	0.000404281	3	0.00511907	19	45421100	3455775731	3.39332	APOC1
rs11665829	17.9896	0.000442038	3	0.00552252	19	45365817	3455720448	3.35454	NECTIN2
rs564724	17.7439	0.00049671	3	0.00612392	19	45370649	3455725280	3.3039	NECTIN2
rs584007	17.6447	0.000520662	3	0.00629383	19	45416478	3455771109	3.28344	APOC1
rs521629	17.6315	0.000523926	3	0.00629383	19	45366603	3455721234	3.28073	NECTIN2
rs8008388	17.3798	0.000590347	3	0.00687316	14	92936690	2840823119	3.22889	SLC24A4
rs61679753	17.3386	0.000602002	3	0.00687316	19	45400747	3455755378	3.2204	TOMM40
rs111784051	17.3386	0.000602002	3	0.00687316	19	45402262	3455756893	3.2204	TOMM40
rs1160983	17.3386	0.000602002	3	0.00687316	19	45397229	3455751860	3.2204	TOMM40
rs390082	17.2895	0.000616164	3	0.00687316	19	45416831	3455771462	3.2103	APOC1
rs416116	17.2895	0.000616164	3	0.00687316	19	45366345	3455720976	3.2103	NECTIN2
rs405697	17.2381	0.000631349	3	0.00690834	19	45404691	3455759322	3.19973	TOMM40
rs73050216	17.2291	0.000634063	3	0.00690834	19	45367502	3455722133	3.19787	NECTIN2
rs565566	17.1387	0.000661806	3	0.00712773	19	45370570	3455725201	3.17927	NECTIN2
rs203709	16.9973	0.000707645	3	0.00747067	19	45161566	3455516197	3.15018	PVR,CEACAM16-AS1
rs9831967	16.9915	0.000709594	3	0.00747067	3	50217234	632465131	3.14899	SEMA3F
rs203707	16.9539	0.000722324	3	0.0075202	19	45157488	3455512119	3.14127	CEACAM16-AS1,PVR
rs12978931	16.0973	0.00108309	3	0.0111522	19	45363700	3455718331	2.96534	NECTIN2
rs283813	15.803	0.00124445	3	0.0125382	19	45389174	3455743805	2.90502	NECTIN2,LNCOB1
rs283810	15.803	0.00124445	3	0.0125382	19	45388241	3455742872	2.90502	LNCOB1,NECTIN2
rs709210	15.5576	0.00139712	3	0.0139266	3	50357869	632605766	2.85477	TUSC2,HYAL2
rs57465754	15.5243	0.00141922	3	0.013998	19	45477231	3455831862	2.84795	CLPTM1
rs12610605	15.4978	0.00143705	3	0.0140262	19	45370838	3455725469	2.84253	NECTIN2
rs8106813	15.382	0.00151764	3	0.01466	19	45431658	3455786289	2.81883	APOC1P1
rs1038025	15.2666	0.0016024	3	0.0153209	19	45404972	3455759603	2.79523	TOMM40
rs2972558	15.0002	0.00181649	3	0.0171925	19	45356141	3455710772	2.74077	NECTIN2
rs3850651	14.7667	0.00202725	3	0.0188559	5	88181109	1125499828	2.69309	MEF2C-AS1,MEF2C
rs77241309	14.7243	0.00206811	3	0.0188559	19	45349177	3455703808	2.68443	NECTIN2,BCAM
rs741780	14.6786	0.00211299	3	0.0188559	19	45404431	3455759062	2.6751	TOMM40
rs1160985	14.6786	0.00211299	3	0.0188559	19	45403412	3455758043	2.6751	TOMM40
rs1038026	14.6786	0.00211299	3	0.0188559	19	45405062	3455759693	2.6751	TOMM40
rs760136	14.6786	0.00211299	3	0.0188559	19	45403858	3455758489	2.6751	TOMM40
rs2854437	14.2974	0.00252702	3	0.0223379	15	45357410	2939008403	2.59739	SORD
rs418227	14.2034	0.00264102	3	0.0229322	19	45361825	3455716456	2.57823	NECTIN2
rs10419669	14.2016	0.0026432	3	0.0229322	19	45298069	3455652700	2.57787	CBLC
rs2546403	13.9683	0.00294862	3	0.0253473	5	180667871	1217986590	2.53038	RACK1
rs78986976	13.8633	0.00309732	3	0.0263835	19	45329438	3455684069	2.50901	NECTIN2,BCAM
rs59839536	13.7168	0.00331707	3	0.0275053	19	45689977	3456044608	2.47924	BLOC1S3,MARK4
rs59678362	13.7168	0.00331707	3	0.0275053	19	45689976	3456044607	2.47924	BLOC1S3,MARK4
rs10415850	13.7168	0.00331707	3	0.0275053	19	45689892	3456044523	2.47924	BLOC1S3,MARK4
rs474951	13.5472	0.00359102	3	0.0295157	11	59838621	2297719172	2.44478	MS4A3,MS4A2
rs7248421	13.4572	0.00374527	3	0.02974	19	45606125	3455960756	2.42652	PPP1R37,MARK4
rs2004357	13.4572	0.00374527	3	0.02974	19	45618959	3455973590	2.42652	PPP1R37,MARK4
rs34545713	13.4572	0.00374527	3	0.02974	19	45614601	3455969232	2.42652	PPP1R37,MARK4
rs12462040	13.4572	0.00374527	3	0.02974	19	45612226	3455966857	2.42652	PPP1R37,MARK4
rs10407439	13.3641	0.00391189	3	0.0306816	19	45341948	3455696579	2.40761	NECTIN2,BCAM
rs138607350	13.3546	0.00392933	3	0.0306816	19	45363820	3455718451	2.40568	NECTIN2
rs76692773	13.1686	0.00428574	3	0.0331879	19	45394211	3455748842	2.36797	TOMM40
rs10410651	13.1284	0.00436706	3	0.0335404	19	45160896	3455515527	2.35981	CEACAM16-AS1,PVR
rs8111946	13.016	0.00460204	3	0.0350578	19	45152394	3455507025	2.33705	CEACAM16-AS1,PVR
rs113321260	12.9954	0.00464667	3	0.0351122	19	45651237	3456005868	2.33286	PPP1R37,MARK4
rs78455862	12.9781	0.00468412	3	0.0351122	19	4666581	3415021212	2.32937	MYDGF
rs74846209	12.8537	0.00496392	3	0.0366235	19	45650099	3456004730	2.30418	MARK4,PPP1R37
rs1048699	12.8537	0.00496392	3	0.0366235	19	45650386	3456005017	2.30418	PPP1R37,MARK4
rs8077028	12.5888	0.00561584	3	0.0411097	17	76888041	3254165172	2.25059	CEP295NL,TIMP2
rs28463544	12.4805	0.00590598	3	0.0427506	5	285479	1037604198	2.22871	PDCD6-AHRR,PDCD6,PDCD6-DT
rs75002042	12.4713	0.00593125	3	0.0427506	5	15669967	1052988686	2.22685	FBXL7
rs12462536	12.2262	0.00664724	3	0.047102	19	45690775	3456045406	2.17736	MARK4,BLOC1S3
rs28367893	12.2161	0.00667848	3	0.047102	19	45673701	3456028332	2.17532	TRAPPC6A,MARK4
rs867230	12.2137	0.00668577	3	0.047102	8	27468503	1698584708	2.17485	CLU
rs4240470	12.1175	0.00699117	3	0.0483836	9	124621729	1991424439	2.15545	TTLL11
rs11672748	12.0999	0.0070486	3	0.0483836	19	45490192	3455844823	2.1519	CLPTM1
rs10401157	12.0454	0.00722914	3	0.0483836	19	45642044	3455996675	2.14091	MARK4,PPP1R37
rs28620490	12.0454	0.00722914	3	0.0483836	19	45638245	3455992876	2.14091	PPP1R37,MARK4
rs1114831	12.0454	0.00722914	3	0.0483836	19	45636319	3455990950	2.14091	MARK4,PPP1R37
rs10401823	12.0454	0.00722914	3	0.0483836	19	45642545	3455997176	2.14091	MARK4,PPP1R37
rs78273125	12.0454	0.00722914	3	0.0483836	19	45644354	3455998985	2.14091	MARK4,PPP1R37
rs60256690	12.0015	0.00737804	3	0.0490299	17	8757031	3186034162	2.13206	PIK3R6
rs11670070	11.895	0.00775181	3	0.051151	19	45131984	3455486615	2.1106	CEACAM16-AS1,IGSF23
rs72838215	11.7853	0.008156	3	0.05217	2	127862054	421280236	2.08852	BIN1
rs11554586	11.7853	0.008156	3	0.05217	2	127864546	421282728	2.08852	BIN1
rs754366	11.7777	0.00818461	3	0.05217	19	45633686	3455988317	2.087	PPP1R37,MARK4
rs17643262	11.7777	0.00818461	3	0.05217	19	45631816	3455986447	2.087	PPP1R37,MARK4
rs10405086	11.7777	0.00818461	3	0.05217	19	45627235	3455981866	2.087	MARK4,PPP1R37
rs78277055	11.6992	0.00848804	3	0.0530431	11	57010037	2294890588	2.07119	TNKS1BP1,APLNR
rs4803774	11.6909	0.00852061	3	0.0530431	19	45450872	3455805503	2.06953	APOC2,APOC4-APOC2
rs113330691	11.6805	0.00856167	3	0.0530431	19	45295886	3455650517	2.06744	CBLC
rs3208856	11.6805	0.00856167	3	0.0530431	19	45296806	3455651437	2.06744	CBLC
rs10417602	11.6624	0.00863364	3	0.0530431	19	45660639	3456015270	2.06381	NKPD1,MARK4
rs75858218	11.6555	0.00866125	3	0.0530431	19	45690545	3456045176	2.06242	MARK4,BLOC1S3
rs732310	11.6247	0.00878589	3	0.0531758	19	1833338	3412187969	2.05621	REXO1
rs57270598	11.6221	0.00879642	3	0.0531758	19	45486148	3455840779	2.05569	CLPTM1
rs11130222	11.543	0.00912426	3	0.054804	3	49901060	632148957	2.0398	CAMKV,RN7SL217P
rs10426401	11.4767	0.0094085	3	0.0561514	19	45147719	3455502350	2.02648	CEACAM16-AS1,PVR
rs7254133	11.4212	0.0096531	3	0.0571184	19	45438554	3455793185	2.01533	APOC1P1,APOC4
rs1466435	11.4124	0.00969244	3	0.0571184	19	45342815	3455697446	2.01357	NECTIN2,BCAM
rs5167	11.3746	0.00986361	3	0.0576381	19	45448465	3455803096	2.00596	APOC4-APOC2,APOC4
rs148601586	11.3639	0.00991246	3	0.0576381	19	45346666	3455701297	2.00382	NECTIN2,BCAM
rs34699196	11.3524	0.00996518	3	0.0576381	19	45952862	3456307493	2.00151	ERCC1
rs28469095	11.1816	0.0107834	3	0.0619882	19	45655333	3456009964	1.96724	MARK4,NKPD1
rs6024927	11.152	0.0109316	3	0.0624567	20	55099470	3570279275	1.96132	FAM209A,GCNT7
rs9271580	11.0899	0.0112497	3	0.063515	6	32590641	1300577231	1.94886	HLA-DQA1,HLA-DRB1
rs9304644	11.0894	0.0112524	3	0.063515	19	45450033	3455804664	1.94876	APOC4-APOC2,APOC2
rs10947943	11.0294	0.011568	3	0.0649056	6	41004093	1308990683	1.93674	OARD1,UNC5CL
rs7185636	10.989	0.0117855	3	0.065732	16	19808163	3056975583	1.92865	IQCK
rs9934540	10.9448	0.012028	3	0.0666878	16	77876763	3115044183	1.91981	VAT1L
rs4802241	10.8601	0.0125072	3	0.0689366	19	45355743	3455710374	1.90284	NECTIN2
rs1132899	10.823	0.0127228	3	0.0697149	19	45448036	3455802667	1.89542	APOC4,APOC4-APOC2
rs73606718	10.8032	0.0128388	3	0.0699414	11	122814474	2360695025	1.89148	JHY
rs35336243	10.6486	0.0137861	3	0.0746681	19	45442519	3455797150	1.86056	APOC4,APOC1P1
rs9607850	10.5948	0.0141314	3	0.0760983	22	42235352	3740048888	1.84982	SREBF2
rs7254723	10.5292	0.014564	3	0.0779797	19	45455921	3455810552	1.83672	APOC2,CLPTM1
rs79701229	10.4619	0.0150216	3	0.0799729	19	45384931	3455739562	1.82328	NECTIN2
rs73045691	10.4391	0.0151797	3	0.0803581	19	45440529	3455795160	1.81874	APOC1P1,APOC4
rs6431219	10.4089	0.0153918	3	0.0809441	2	127862133	421280315	1.81271	BIN1
rs59904869	10.3988	0.0154632	3	0.0809441	2	228003642	521421824	1.8107	COL4A4
rs1114832	10.3404	0.0158835	3	0.0825492	19	45636201	3455990832	1.79905	MARK4,PPP1R37
rs183610051	10.3236	0.0160065	3	0.0825492	19	45359945	3455714576	1.7957	NECTIN2
rs55742290	10.3198	0.0160341	3	0.0825492	12	123466111	2536540258	1.79496	ARL6IP4,ABCB9
rs34805185	10.2024	0.0169215	3	0.086642	19	35770784	3446125415	1.77156	HAMP,USF2
rs63749402	10.1512	0.0173239	3	0.0882201	19	44962550	3455317181	1.76135	ZNF285BP,ZNF229
rs11121495	10.069	0.0179889	3	0.0911112	1	9890503	9890503	1.745	CLSTN1,CTNNBIP1
rs60659132	10.0553	0.018102	3	0.0911911	3	41678906	623926803	1.74227	ULK4
rs840163	10.0091	0.0184891	3	0.0926433	12	57320711	2470394858	1.73308	SDR9C7
rs12921753	9.84535	0.0199275	3	0.0993195	16	30018720	3067186140	1.70055	DOC2A
rs1138536	9.82815	0.0200849	3	0.0995741	3	50153356	632401253	1.69713	RBM5
rs34874378	9.81435	0.020212	3	0.0996769	19	45516881	3455871512	1.69439	RELB
rs2081545	9.72348	0.021069	3	0.103333	11	59958380	2297838931	1.67636	MS4A4A
rs78979751	9.71261	0.0211738	3	0.103333	19	45685068	3456039699	1.6742	BLOC1S3,MARK4
rs73050293	9.67501	0.0215406	3	0.104578	19	45379746	3455734377	1.66674	NECTIN2
rs2436474	9.60813	0.0222084	3	0.107264	19	45362269	3455716900	1.65348	NECTIN2
rs1140239	9.54544	0.0228529	3	0.109374	16	30021402	3067188822	1.64106	DOC2A
rs4803772	9.54297	0.0228786	3	0.109374	19	45428459	3455783090	1.64057	APOC1P1,APOC1
rs417193	9.51501	0.0231722	3	0.110215	19	45361960	3455716591	1.63503	NECTIN2
rs4803770	9.34338	0.0250572	3	0.118579	19	45427353	3455781984	1.60107	APOC1P1,APOC1
rs73167509	9.24194	0.0262412	3	0.123558	7	69104712	1542586026	1.58102	AUTS2
rs12594991	9.19408	0.0268187	3	0.125276	15	93516427	2987167420	1.57156	CHD2
rs12525341	9.18959	0.0268735	3	0.125276	6	155494724	1423481314	1.57068	TIAM2
rs75885813	9.12138	0.0277199	3	0.128582	16	7141263	3044308683	1.55721	RBFOX1
rs2965156	9.04432	0.0287075	3	0.132507	19	45188429	3455543060	1.54201	CEACAM16-AS1
rs34800911	8.99606	0.0293433	3	0.134778	19	45507671	3455862302	1.53249	RELB
rs1354106	8.80744	0.0319637	3	0.146097	19	51737991	3462092622	1.49534	CD33
rs9331896	8.78907	0.0322309	3	0.146375	8	27467686	1698583891	1.49173	CLU
rs1305062	8.77572	0.0324263	3	0.146375	19	45405521	3455760152	1.4891	TOMM40
rs80168591	8.77119	0.032493	3	0.146375	19	45284627	3455639258	1.48821	CBLC
rs204907	8.75549	0.0327247	3	0.146713	19	45461996	3455816627	1.48512	CLPTM1
rs679515	8.72373	0.0331987	3	0.146866	1	207750568	207750568	1.47888	CR1-AS1,CR1
rs12590654	8.72289	0.0332114	3	0.146866	14	92938855	2840825284	1.47871	SLC24A4
rs7163055	8.71636	0.0333097	3	0.146866	15	74560363	2968211356	1.47743	CCDC33
rs3112440	8.71131	0.0333859	3	0.146866	19	45368010	3455722641	1.47644	NECTIN2
rs28730549	8.69066	0.0336994	3	0.147553	14	64962295	2812848724	1.47238	ZBTB25
rs11754661	8.62591	0.0347012	3	0.150739	6	151207078	1419193668	1.45966	MTHFD1L
rs1969355	8.62287	0.0347488	3	0.150739	12	123742061	2536816208	1.45906	MTRFR,CDK2AP1
rs11642612	8.51352	0.0365095	3	0.157647	16	30030195	3067197615	1.43759	DOC2A
rs4844610	8.46008	0.0374013	3	0.160757	1	207802552	207802552	1.42711	CR1
rs34878901	8.44039	0.0377352	3	0.161074	19	45402477	3455757108	1.42325	TOMM40
rs17259038	8.43549	0.0378188	3	0.161074	1	207773902	207773902	1.42229	CR1,CR1-AS1
rs377702	8.38908	0.038619	3	0.163738	19	45362667	3455717298	1.4132	NECTIN2
rs2121259	8.2291	0.0415067	3	0.175188	2	38269475	331687657	1.38188	RMDN2-AS1,RMDN2
rs387369	8.21719	0.0417299	3	0.17534	19	45363254	3455717885	1.37955	NECTIN2
rs10169262	8.18585	0.042323	3	0.177039	2	9549753	302967935	1.37342	ITGB1BP1
rs3916898	8.14667	0.0430758	3	0.179387	19	45854330	3456208961	1.36577	ERCC2,KLC3
rs11154851	8.10199	0.0439502	3	0.181697	6	136368005	1404354595	1.35704	PDE7B,PDE7B-AS1
rs10408847	8.09854	0.0440184	3	0.181697	19	45634682	3455989313	1.35637	MARK4,PPP1R37
rs28363848	8.02934	0.0454093	3	0.186616	19	45257201	3455611832	1.34286	BCL3
rs2972566	7.97985	0.04643	3	0.188763	19	45354238	3455708869	1.3332	NECTIN2
rs2241809	7.96826	0.0466722	3	0.188763	2	101014363	394432545	1.33094	CHST10
rs61812598	7.96594	0.0467208	3	0.188763	1	154420087	154420087	1.33049	IL6R
rs188255	7.96515	0.0467375	3	0.188763	11	85190334	2323070885	1.33033	DLG2
rs1532276	7.94322	0.0471998	3	0.1898	8	27466157	1698582362	1.32606	CLU
rs11669338	7.92432	0.047602	3	0.1898	19	45382984	3455737615	1.32238	NECTIN2
rs11673139	7.92432	0.047602	3	0.1898	19	45383037	3455737668	1.32238	NECTIN2
rs2466570	7.84991	0.0492176	3	0.195411	1	208071561	208071561	1.30788	CD34
rs7245846	7.827	0.0497258	3	0.196595	19	51731176	3462085807	1.30342	CD33
rs11100203	7.80568	0.0502031	3	0.197648	4	159857539	977081696	1.29927	SPMIP2
rs533143	7.77462	0.0509068	3	0.19958	15	44188854	2937839847	1.29322	FRMD5
rs9394766	7.76085	0.0512216	3	0.199978	6	41159801	1309146391	1.29055	TREML2
rs2008877	7.69407	0.0527761	3	0.204889	3	50162291	632410188	1.27756	SEMA3F-AS1
rs72840936	7.68811	0.052917	3	0.204889	2	120023692	413441874	1.27641	STEAP3-AS1
rs2153240	7.66592	0.0534451	3	0.206083	9	35648008	1902450718	1.27209	CD72,SIT1
rs316411	7.65247	0.0537677	3	0.206477	5	43097074	1080415793	1.26948	ZNF131
rs580064	7.62268	0.0544887	3	0.20767	11	59869119	2297749670	1.26369	MS4A2,LINC02705
rs4690221	7.62132	0.0545218	3	0.20767	4	983809	818207966	1.26343	SLC26A1,IDUA
rs12453	7.60787	0.0548506	3	0.208077	11	59945745	2297826296	1.26082	MS4A6A
rs7251911	7.48716	0.0578893	3	0.218719	19	45582402	3455937033	1.2374	GEMIN7,GEMIN7-AS1
rs157595	7.47448	0.0582177	3	0.219076	19	45425460	3455780091	1.23494	APOC1,APOC1P1
rs268134	7.43683	0.059204	3	0.221897	2	65608363	359026545	1.22765	SPRED2
rs13079734	7.41649	0.0597434	3	0.223026	3	51904546	634152443	1.22371	RN7SL504P,IQCF2
rs587709	7.38469	0.0605966	3	0.224476	19	54771451	3465126082	1.21755	RNU6-1307P,LILRB2
rs7232	7.36483	0.0611352	3	0.224476	11	59940599	2297821150	1.21371	MS4A6A
rs3818361	7.3577	0.0613297	3	0.224476	1	207784968	207784968	1.21233	CR1
rs6701713	7.3577	0.0613297	3	0.224476	1	207786289	207786289	1.21233	CR1
rs2093760	7.3577	0.0613297	3	0.224476	1	207786828	207786828	1.21233	CR1
rs8105340	7.3294	0.0621078	3	0.22644	19	45367777	3455722408	1.20685	NECTIN2
rs139997344	7.28731	0.0632826	3	0.228657	19	45302277	3455656908	1.19872	CBLC
rs12444183	7.28519	0.0633426	3	0.228657	16	81773209	3118940629	1.1983	PLCG2
rs1752684	7.28144	0.0634482	3	0.228657	1	207747296	207747296	1.19758	CR1-AS1,CR1
rs4263041	7.26082	0.0640332	3	0.229604	19	45438643	3455793274	1.1936	APOC4,APOC1P1
rs2130357	7.25169	0.064294	3	0.229604	6	27886830	1295873420	1.19183	OR2W6P,OR2B2
rs71608363	7.24637	0.0644461	3	0.229604	4	119227259	936451416	1.1908	PRSS12
rs68059633	7.18165	0.0663278	3	0.235413	11	85588544	2323469095	1.1783	CCDC83
rs7577360	7.11326	0.0683741	3	0.24176	2	234077222	527495404	1.16511	INPP5D
rs6682554	7.08553	0.0692211	3	0.243835	1	11986621	11986621	1.15976	KIAA2013,PLOD1
rs11601321	7.04062	0.0706144	3	0.247812	11	125193596	2363074147	1.15111	PKNOX2
rs61762319	7.00533	0.0717282	3	0.250751	3	154801978	737049875	1.14431	MME
rs145494710	6.9972	0.0719872	3	0.250751	19	44903050	3455257681	1.14274	ZNF285
rs62119327	6.94064	0.0738141	3	0.256162	19	45186873	3455541504	1.13186	CEACAM19,CEACAM16-AS1
rs12058296	6.89438	0.0753416	3	0.260498	1	66402424	66402424	1.12297	PDE4B
rs17817600	6.85687	0.0766026	3	0.263885	11	85677471	2323558022	1.11576	PICALM
rs1836278	6.8144	0.0780546	3	0.265499	19	44883547	3455238178	1.1076	ZNF112,ZNF285
rs7935829	6.81433	0.0780573	3	0.265499	11	59942815	2297823366	1.10759	MS4A6A
rs6576	6.78239	0.0791668	3	0.265499	12	123892934	2536967081	1.10146	KMT5A
rs3741089	6.78026	0.0792415	3	0.265499	11	57156438	2295036989	1.10105	PRG2
rs55840414	6.75306	0.0801993	3	0.265499	19	45343579	3455698210	1.09583	NECTIN2,BCAM
rs11880948	6.73855	0.0807148	3	0.265499	19	45260554	3455615185	1.09305	BCL3
rs75687619	6.73743	0.0807548	3	0.265499	19	45399344	3455753975	1.09283	TOMM40
rs76366838	6.73743	0.0807548	3	0.265499	19	45399896	3455754527	1.09283	TOMM40
rs77301115	6.73743	0.0807548	3	0.265499	19	45396973	3455751604	1.09283	TOMM40
rs112849259	6.73743	0.0807548	3	0.265499	19	45397307	3455751938	1.09283	TOMM40
rs116881820	6.73743	0.0807548	3	0.265499	19	45397952	3455752583	1.09283	TOMM40
rs114536010	6.73743	0.0807548	3	0.265499	19	45400725	3455755356	1.09283	TOMM40
rs79398853	6.73743	0.0807548	3	0.265499	19	45398785	3455753416	1.09283	TOMM40
rs11913353	6.72431	0.0812237	3	0.266107	22	50193909	3748007445	1.09032	BRD1
rs11600896	6.70881	0.0817816	3	0.267001	11	56058535	2293939086	1.08734	OR8H1
rs117261169	6.68632	0.082597	3	0.267896	19	45491032	3455845663	1.08304	CLPTM1
rs75630252	6.67881	0.0828713	3	0.267896	2	160693784	454111966	1.0816	LY75,LY75-CD302
rs2965164	6.67766	0.0829134	3	0.267896	19	45202052	3455556683	1.08138	CEACAM16-AS1
rs11597306	6.66527	0.0833675	3	0.268438	10	43333894	2099738438	1.079	LINC02623,BMS1
rs6661489	6.62437	0.0848846	3	0.272386	1	207698044	207698044	1.07117	CR1
rs11083743	6.61239	0.0853341	3	0.272622	19	45125218	3455479849	1.06888	IGSF23,CEACAM16-AS1
rs111566368	6.60503	0.0856112	3	0.272622	17	4976401	3182253532	1.06747	ZFP3-DT,SLC52A1
rs8106922	6.59476	0.0859994	3	0.272622	19	45401666	3455756297	1.0655	TOMM40
rs10792263	6.59153	0.0861217	3	0.272622	11	60079651	2297960202	1.06489	MS4A4A
rs3743825	6.57968	0.0865725	3	0.273126	16	90109711	3127277131	1.06262	URAHP,GAS8
rs7597763	6.55168	0.0876466	3	0.275587	2	234082577	527500759	1.05726	INPP5D
rs9462027	6.53038	0.0884719	3	0.275755	6	34797241	1302783831	1.05319	BLTP3A
rs10933431	6.52869	0.0885379	3	0.275755	2	233981912	527400094	1.05287	INPP5D
rs4939338	6.52753	0.0885831	3	0.275755	11	60099225	2297979776	1.05265	MS4A6E
rs2228467	6.50806	0.0893454	3	0.276482	3	42906116	625154013	1.04893	CYP8B1,ACKR2
rs114533385	6.499	0.0897018	3	0.276482	19	45436753	3455791384	1.0472	APOC4,APOC1P1
rs10223052	6.499	0.0897019	3	0.276482	5	60800336	1098119055	1.0472	ZSWIM6
rs111243475	6.48456	0.0902736	3	0.277332	19	45691570	3456046201	1.04444	BLOC1S3,MARK4
rs12036042	6.45484	0.0914608	3	0.280061	1	204469314	204469314	1.03877	MDM4,PIK3C2B
rs11072513	6.44501	0.0918566	3	0.280357	15	75220968	2968871961	1.03689	COX5A
rs73294357	6.42702	0.0925857	3	0.281665	17	17427004	3194704135	1.03346	PEMT
rs77104831	6.40631	0.0934316	3	0.282717	7	102551868	1576033182	1.02951	FBXL13
rs34278513	6.39645	0.0938368	3	0.282717	19	45378144	3455732775	1.02763	NECTIN2
rs3865427	6.39645	0.0938368	3	0.282717	19	45380961	3455735592	1.02763	NECTIN2
rs143008566	6.35865	0.0954067	3	0.286526	19	45938019	3456292650	1.02042	ERCC1
rs2965163	6.35109	0.0957239	3	0.28656	19	45200526	3455555157	1.01898	CEACAM16-AS1
rs58370486	6.33688	0.0963223	3	0.287104	7	16707861	1490189175	1.01627	BZW2
rs11118328	6.33224	0.0965185	3	0.287104	1	207850539	207850539	1.01539	CR1L
rs61422252	6.2838	0.0985902	3	0.291835	17	36965536	3214242667	1.00617	CWC25
rs1531681	6.28052	0.0987318	3	0.291835	6	28226878	1296213468	1.00554	ZKSCAN4,NKAPL
rs7290470	6.26143	0.0995612	3	0.293361	22	43412640	3741226176	1.00191	TTLL1-AS1
rs12036785	6.19857	0.102339	3	0.299882	1	207792909	207792909	0.98996	CR1
rs28507431	6.19689	0.102414	3	0.299882	12	122028904	2535103051	0.98964	KDM2B-DT
rs11065822	6.13656	0.105152	3	0.306939	12	111600134	2524674281	0.978182	CUX2
rs35874206	6.11902	0.105961	3	0.308341	16	70720630	3107888050	0.974853	VAC14,MTSS2
rs11787077	6.09836	0.106922	3	0.308951	8	27465312	1698581517	0.970935	CLU
rs519825	6.09812	0.106933	3	0.308951	19	45366779	3455721410	0.970889	NECTIN2
rs519113	6.09325	0.10716	3	0.308951	19	45376284	3455730915	0.969966	NECTIN2
rs56365761	6.0683	0.108334	3	0.310286	19	39148103	3449502734	0.965235	ACTN4
rs4803791	6.05415	0.109005	3	0.310286	19	45523583	3455878214	0.962552	RELB
rs67250450	6.04805	0.109296	3	0.310286	7	28174986	1501656300	0.961397	JAZF1
rs11666329	6.04799	0.109298	3	0.310286	19	45354296	3455708927	0.961386	NECTIN2
rs5011436	6.04466	0.109457	3	0.310286	7	12268758	1485750072	0.960755	TMEM106B
rs60137857	6.04147	0.10961	3	0.310286	11	47800904	2285681455	0.960149	NUP160
rs112380717	6.02269	0.110511	3	0.311895	19	45523061	3455877692	0.956593	RELB
rs12463049	6.00564	0.111336	3	0.312672	19	45690950	3456045581	0.953365	BLOC1S3,MARK4
rs1040775	6.00046	0.111588	3	0.312672	6	117240980	1385227570	0.952383	RFX6
rs1727302	5.99635	0.111788	3	0.312672	12	123632930	2536707077	0.951605	PITPNM2
rs16861417	5.98156	0.112511	3	0.313292	2	174104705	467522887	0.948805	MAP3K20,MAP3K20-AS1
rs117627917	5.97445	0.11286	3	0.313292	11	84832089	2322712640	0.947461	DLG2
rs11668327	5.97135	0.113012	3	0.313292	19	45398633	3455753264	0.946874	TOMM40
rs41289512	5.95738	0.113702	3	0.314275	19	45351516	3455706147	0.944231	NECTIN2
rs7364180	5.90135	0.11651	3	0.321087	22	42218856	3740032392	0.933638	CCDC134
rs2247361	5.89439	0.116863	3	0.321117	9	130297409	1997100119	0.932323	NIBAN2
rs12446759	5.86418	0.118408	3	0.324136	16	81773003	3118940423	0.926617	PLCG2
rs4817090	5.85803	0.118726	3	0.324136	21	27534261	3647813536	0.925456	APP
rs9749077	5.85272	0.119	3	0.324136	19	45514701	3455869332	0.924454	RELB
rs664477	5.80669	0.121403	3	0.328844	19	11584110	3421938741	0.915769	ELAVL3
rs35194383	5.80618	0.12143	3	0.328844	19	45516050	3455870681	0.915673	RELB
rs7175766	5.76439	0.123653	3	0.333899	15	63048345	2956699338	0.907795	TLN2 x WWC1
rs17747324	5.75137	0.124353	3	0.334254	10	114752503	2171157047	0.905343	TCF7L2
rs3774745	5.74869	0.124498	3	0.334254	3	50204745	632452642	0.904837	SEMA3F
rs7531270	5.73781	0.125087	3	0.334265	1	66413731	66413731	0.902789	PDE4B
rs9568747	5.73544	0.125216	3	0.334265	13	53234583	2641647066	0.902341	SUGT1
rs114572990	5.71808	0.126161	3	0.335833	12	106951385	2520025532	0.899074	POLR3B,RFX4
rs143332484	5.70733	0.126751	3	0.336447	6	41129207	1309115797	0.897049	TREM2
rs536841	5.67833	0.128353	3	0.339738	11	85787824	2323668375	0.891593	RNU6-560P,PICALM
rs78924645	5.64561	0.130185	3	0.343259	16	31154358	3068321778	0.885441	PRSS36
rs11634841	5.62471	0.131367	3	0.343259	15	63641427	2957292420	0.881513	CA12
rs3943730	5.62385	0.131416	3	0.343259	4	86877952	904102109	0.881352	ARHGAP24
rs57537848	5.62282	0.131475	3	0.343259	19	45354044	3455708675	0.881158	NECTIN2
rs1065712	5.6221	0.131515	3	0.343259	8	11702122	1682818327	0.881024	CTSB
rs2075649	5.56637	0.134723	3	0.348674	19	45395330	3455749961	0.87056	TOMM40
rs2271960	5.56149	0.135007	3	0.348674	3	49878078	632125975	0.869645	TRAIP
rs41290108	5.55723	0.135256	3	0.348674	19	45377842	3455732473	0.868845	NECTIN2
rs12462616	5.55711	0.135263	3	0.348674	19	46310512	3456665143	0.868822	RSPH6A
rs72924659	5.54927	0.135721	3	0.348674	11	60103385	2297983936	0.867352	MS4A6E
rs114248186	5.54754	0.135823	3	0.348674	19	45524119	3455878750	0.867027	RELB
rs71352239	5.53413	0.136611	3	0.34974	19	45429543	3455784174	0.864513	APOC1P1
rs78179954	5.51538	0.137721	3	0.351621	22	42649443	3740462979	0.860999	TCF20
rs13237518	5.44745	0.141816	3	0.361091	7	12269593	1485750907	0.848275	TMEM106B
rs11136000	5.43884	0.142343	3	0.36145	8	27464519	1698580724	0.846665	CLU
rs71380849	5.42687	0.143078	3	0.362336	17	72975748	3250252879	0.844426	HID1-AS1,CDR2L
rs12703526	5.38389	0.14575	3	0.368108	7	143107588	1616588902	0.83639	EPHA1-AS1
rs118099348	5.36377	0.147018	3	0.37031	16	19435029	3056602449	0.832631	TMC5
rs11986510	5.35368	0.147657	3	0.370923	8	110654538	1781770743	0.830747	SYBU
rs150685845	5.3393	0.148572	3	0.371572	19	45675180	3456029811	0.828062	TRAPPC6A,MARK4
rs6839705	5.33718	0.148708	3	0.371572	4	106144735	923368892	0.827665	TET2,TET2-AS1
rs72832584	5.30213	0.150964	3	0.37571	17	59292436	3236569567	0.821126	BCAS3
rs4544343	5.29902	0.151166	3	0.37571	19	45881981	3456236612	0.820546	PPP1R13L,ERCC2
rs78194510	5.29001	0.151752	3	0.376168	12	125338336	2538412483	0.818866	SCARB1
rs112019714	5.27569	0.152687	3	0.377489	19	45404857	3455759488	0.816197	TOMM40
rs785129	5.26132	0.153632	3	0.378824	6	114612895	1382599485	0.813518	HS3ST5,HDAC2-AS2
rs2457270	5.23211	0.155569	3	0.382593	17	791338	3178068469	0.808078	NXN
rs12881735	5.21246	0.156885	3	0.384173	14	92932828	2840819257	0.80442	SLC24A4
rs2289506	5.21028	0.157031	3	0.384173	3	100064902	682312799	0.804014	NIT2
rs8113128	5.17817	0.159206	3	0.38848	19	45700657	3456055288	0.79804	BLOC1S3,MARK4
rs74685827	5.16773	0.159919	3	0.389206	11	121353077	2359233628	0.796099	SORL1
rs867611	5.13445	0.162213	3	0.393765	11	85776544	2323657095	0.789915	PICALM
rs35627364	5.12076	0.163165	3	0.393854	14	92845636	2840732065	0.787372	SLC24A4
rs1761461	5.12006	0.163214	3	0.393854	19	54825174	3465179805	0.787243	VN1R104P,LILRA5
rs55821517	5.11581	0.163511	3	0.393854	5	45333860	1082652579	0.786454	HCN1
rs1815157	5.10706	0.164123	3	0.394317	7	55237080	1528718394	0.78483	EGFR
rs76560105	5.08605	0.165604	3	0.396627	19	45299199	3455653830	0.78093	CBLC
rs8104447	5.08142	0.165931	3	0.396627	19	44293278	3454647909	0.780072	LYPD5
rs10469272	5.06943	0.166783	3	0.397648	19	45694310	3456048941	0.777848	MARK4,BLOC1S3
rs61160187	5.04846	0.168283	3	0.398119	5	60111579	1097430298	0.77396	ELOVL7
rs7110210	5.04619	0.168446	3	0.398119	11	58340484	2296221035	0.77354	LPXN
rs4700060	5.04591	0.168466	3	0.398119	5	55510656	1092829375	0.773487	ANKRD55
rs34972666	5.04293	0.16868	3	0.398119	20	2384972	3517564777	0.772936	TGM6
rs2154482	5.03696	0.169111	3	0.398133	21	27520931	3647800206	0.771829	APP
rs62119263	5.02006	0.170334	3	0.400008	19	45125197	3455479828	0.768698	IGSF23,CEACAM16-AS1
rs3811695	5.01281	0.170861	3	0.400243	3	49761613	632009510	0.767356	IP6K1,GMPPB
rs362522	4.99253	0.172345	3	0.402711	6	29545208	1297531798	0.763602	GABBR1
rs1060743	4.97349	0.173749	3	0.404982	2	127826533	421244715	0.760078	BIN1
rs9898019	4.96402	0.174451	3	0.40561	17	4988417	3182265548	0.758326	ZFP3
rs199498	4.94163	0.176122	3	0.40848	17	44865603	3222142734	0.754188	WNT3
rs6738962	4.90986	0.178518	3	0.413016	2	80281173	373699355	0.748318	CTNNA2
rs75337321	4.8893	0.180085	3	0.413773	3	54584587	636832484	0.744522	CACNA2D3
rs2376866	4.88828	0.180163	3	0.413773	19	45500712	3455855343	0.744334	RELB,CLPTM1
rs35251323	4.8848	0.18043	3	0.413773	7	143095256	1616576570	0.743691	EPHA1
rs520283	4.88243	0.180612	3	0.413773	19	45368082	3455722713	0.743254	NECTIN2
rs117964204	4.86998	0.181569	3	0.413814	17	48692082	3225969213	0.740958	CACNA1G
rs4547394	4.86811	0.181714	3	0.413814	17	1334177	3178611308	0.740612	CRK
rs9369477	4.86499	0.181954	3	0.413814	6	44308629	1312295219	0.740038	AARS2,SPATS1
rs4407053	4.84071	0.18384	3	0.417089	16	81773816	3118941236	0.735561	PLCG2
rs62049970	4.79921	0.187105	3	0.422758	16	69669655	3106837075	0.727916	NFAT5
rs755951	4.79749	0.187241	3	0.422758	8	27226790	1698342995	0.727599	PTK2B
rs12691088	4.76471	0.189859	3	0.42764	19	45418486	3455773117	0.721568	APOC1
rs6891966	4.73828	0.191996	3	0.431416	5	156526331	1193845050	0.716708	HAVCR2
rs12150984	4.71785	0.193663	3	0.432675	19	45202027	3455556658	0.712954	CEACAM16-AS1
rs11591206	4.7145	0.193937	3	0.432675	1	161111363	161111363	0.71234	DEDD,UFC1
rs10437655	4.71444	0.193942	3	0.432675	11	47391948	2285272499	0.712329	SPI1
rs7195572	4.68151	0.19666	3	0.437697	16	70701411	3107868831	0.706284	MTSS2
rs62047964	4.65619	0.198774	3	0.44013	16	70729954	3107897374	0.70164	VAC14
rs1532278	4.65491	0.198882	3	0.44013	8	27466315	1698582520	0.701404	CLU
rs2479040	4.65157	0.199162	3	0.44013	10	114585153	2170989697	0.700793	VTI1A,LINC02935
rs181424343	4.62791	0.201161	3	0.442475	1	218594484	218594484	0.696456	TGFB2
rs2279590	4.62289	0.201588	3	0.442475	8	27456253	1698572458	0.695536	CLU
rs5848	4.62227	0.20164	3	0.442475	17	42430244	3219707375	0.695423	GRN
rs6555748	4.60523	0.203094	3	0.444625	5	166899205	1204217924	0.692302	TENM2
rs114901155	4.59737	0.203768	3	0.44506	5	138199901	1175518620	0.690864	CTNNA1
rs7226114	4.57529	0.205672	3	0.447562	17	21727308	3199004439	0.686825	UBBP4
rs12900061	4.56516	0.206552	3	0.447562	15	66009248	2959660241	0.684971	DENND4A
rs3764650	4.56193	0.206832	3	0.447562	19	1046520	3411401151	0.684381	ABCA7
rs75654367	4.56013	0.206989	3	0.447562	3	48710739	630958636	0.684052	LINC02585,NCKIPSD
rs2503185	4.55654	0.207302	3	0.447562	1	66461401	66461401	0.683397	PDE4B
rs3845261	4.54332	0.208459	3	0.449024	17	5008236	3182285367	0.68098	ZNF232-AS1
rs10975167	4.52825	0.209784	3	0.450844	9	5538407	1872341117	0.678227	PDCD1LG2
rs11172721	4.51057	0.211349	3	0.453168	12	39988971	2453063118	0.674999	ABCD2
rs3824874	4.49613	0.212635	3	0.454884	11	95657111	2333537662	0.672364	MTMR2
rs573521	4.46226	0.215681	3	0.459308	11	102716980	2340597531	0.666187	MMP3,MMP12
rs1039931	4.45793	0.216074	3	0.459308	2	160870601	454288783	0.665398	PLA2R1
rs6069736	4.45361	0.216466	3	0.459308	20	54983075	3570162880	0.664611	CSTF1,CASS4
rs141441332	4.44562	0.217193	3	0.459308	19	45438575	3455793206	0.663155	APOC4,APOC1P1
rs4452060	4.44476	0.217271	3	0.459308	19	45347911	3455702542	0.662999	NECTIN2,BCAM
rs4236673	4.43866	0.217828	3	0.459308	8	27464929	1698581134	0.661887	CLU
rs73976310	4.42708	0.218888	3	0.459308	17	5014212	3182291343	0.659779	ZNF232,ZNF232-AS1
rs60239918	4.42512	0.219067	3	0.459308	19	45580372	3455935003	0.659422	GEMIN7,GEMIN7-AS1
rs17393344	4.4246	0.219115	3	0.459308	13	109473946	2697886429	0.659328	MYO16
rs7982	4.4093	0.220525	3	0.46071	8	27462481	1698578686	0.656542	CLU
rs79335261	4.40667	0.220767	3	0.46071	12	56497641	2469571788	0.656065	ERBB3,PA2G4
rs10902233	4.39876	0.2215	3	0.461213	11	925510	2238806061	0.654626	AP2A2
rs36133610	4.38061	0.22319	3	0.463701	2	234067884	527486066	0.651325	INPP5D
rs12154459	4.37365	0.223841	3	0.46373	7	146254508	1619735822	0.65006	CNTNAP2
rs34644948	4.36443	0.224706	3	0.46373	16	70681658	3107849078	0.648385	IL34
rs141622900	4.35935	0.225184	3	0.46373	19	45426792	3455781423	0.647463	APOC1,APOC1P1
rs190712692	4.35935	0.225184	3	0.46373	19	45425178	3455779809	0.647463	APOC1P1,APOC1
rs4863692	4.34949	0.226115	3	0.464626	4	140764124	957988281	0.645671	MAML3
rs2967668	4.33913	0.227096	3	0.465622	19	45302951	3455657582	0.64379	CBLC
rs12410444	4.31558	0.229342	3	0.469199	1	44188719	44188719	0.639517	ST3GAL3,ST3GAL3-AS1
rs3857580	4.28075	0.2327	3	0.475033	6	41216334	1309202924	0.633203	TREML5P
rs35305377	4.26033	0.234691	3	0.475648	7	99938955	1573420269	0.629504	STAG3L5P-PVRIG2P-PILRB
rs144311893	4.25352	0.235358	3	0.475648	19	45423944	3455778575	0.628271	APOC1,APOC1P1
rs7767350	4.24889	0.235812	3	0.475648	6	47485126	1315471716	0.627434	CD2AP
rs9349407	4.24889	0.235812	3	0.475648	6	47453378	1315439968	0.627434	CD2AP
rs9616906	4.24219	0.236472	3	0.475648	22	51104680	3748918216	0.626221	Y_RNA,ARSA
rs12292911	4.24134	0.236555	3	0.475648	11	47449072	2285329623	0.626068	PSMC3,RAPSN
rs4434960	4.24134	0.236555	3	0.475648	11	47454551	2285335102	0.626068	RAPSN,PSMC3
rs8110514	4.22065	0.238602	3	0.478737	19	45967369	3456322000	0.622326	ERCC1
rs9271594	4.17349	0.243329	3	0.487179	6	32591213	1300577803	0.613806	HLA-DRB1,HLA-DQA1
rs61392417	4.15923	0.244775	3	0.489028	18	29655472	3333820644	0.611233	RNF125
rs9461540	4.13562	0.247187	3	0.492797	6	29604264	1297590854	0.606974	SUMO2P1,MOG
rs1059768	4.11256	0.249563	3	0.495273	20	55088404	3570268209	0.602819	RTF2,GCNT7
rs115961570	4.10926	0.249905	3	0.495273	2	50353870	343772052	0.602225	NRXN1
rs346757	4.1082	0.250015	3	0.495273	19	45725448	3456080079	0.602034	EXOC3L2,MARK4
rs7313341	4.07676	0.253294	3	0.500573	12	113167134	2526241281	0.596375	RPH3A
rs115881343	4.06143	0.254906	3	0.500573	19	45403216	3455757847	0.593619	TOMM40
rs1531517	4.04649	0.256488	3	0.500573	19	45242173	3455596804	0.590933	BCL3,CEACAM16-AS1
rs412776	4.04264	0.256896	3	0.500573	19	45379516	3455734147	0.590242	NECTIN2
rs9369716	4.04215	0.256949	3	0.500573	6	47552180	1315538770	0.590153	CD2AP
rs62303695	4.03907	0.257276	3	0.500573	4	46916149	864140306	0.5896	GABRA4,COX7B2
rs3935067	4.03861	0.257325	3	0.500573	7	143104331	1616585645	0.589517	EPHA1
rs72835061	4.03764	0.257428	3	0.500573	17	4805437	3182082568	0.589343	CHRNE,C17orf107
rs112481437	4.03698	0.257498	3	0.500573	19	45549135	3455903766	0.589226	CLASRP
rs117612135	4.01272	0.260094	3	0.504106	19	45504527	3455859158	0.58487	RELB,CLPTM1
rs74825460	4.00995	0.260392	3	0.504106	14	53390015	2801276444	0.584372	FERMT2
rs76971643	3.99909	0.261563	3	0.505328	19	45673122	3456027753	0.582424	TRAPPC6A,MARK4
rs7599488	3.97252	0.264446	3	0.509848	2	60718347	354136529	0.577662	BCL11A
rs406315	3.95631	0.266221	3	0.512216	19	45384116	3455738747	0.574758	NECTIN2
rs35255921	3.94227	0.267766	3	0.514132	19	45507542	3455862173	0.572245	RELB
rs13399760	3.9179	0.270467	3	0.518256	2	124960421	418378603	0.567886	CNTNAP5
rs35385129	3.91061	0.271279	3	0.518753	19	45162189	3455516820	0.566583	PVR,CEACAM16-AS1
rs77969729	3.8822	0.274469	3	0.521137	2	48107079	341525261	0.561507	FBXO11
rs1160984	3.8788	0.274853	3	0.521137	19	45403924	3455758555	0.5609	TOMM40
rs74359223	3.87791	0.274953	3	0.521137	19	45522289	3455876920	0.560741	RELB
rs79429216	3.87791	0.274953	3	0.521137	19	45445517	3455800148	0.560741	APOC4-APOC2,APOC4
rs6014724	3.87438	0.275353	3	0.521137	20	54998544	3570178349	0.560111	CASS4
rs551379	3.86986	0.275864	3	0.521137	1	85958322	85958322	0.559306	DDAH1
rs17645935	3.85023	0.278097	3	0.522483	15	50992009	2944643002	0.555804	RN7SL354P,SPPL2A
rs12595082	3.85023	0.278097	3	0.522483	15	51007729	2944658722	0.555804	SPPL2A
rs11610873	3.84471	0.278729	3	0.522483	12	106955544	2520029691	0.554818	POLR3B,RFX4
rs8112526	3.84403	0.278807	3	0.522483	19	45360762	3455715393	0.554697	NECTIN2
rs80000866	3.8058	0.283212	3	0.529679	19	45200634	3455555265	0.547889	CEACAM16-AS1
rs2965162	3.76606	0.287859	3	0.537298	19	45198936	3455553567	0.540821	CEACAM16-AS1
rs11786896	3.73757	0.291232	3	0.542514	8	145018354	1816134559	0.535761	PLEC
rs7307638	3.73219	0.291873	3	0.542628	12	32146906	2445221053	0.534807	BICD1-AS1,RESF1
rs346762	3.72477	0.292759	3	0.543184	19	45729123	3456083754	0.533489	EXOC3L2,MARK4
rs73069394	3.71999	0.293331	3	0.543184	3	41787233	624035130	0.532642	ULK4
rs2741342	3.68784	0.297204	3	0.548137	8	27330096	1698446301	0.526945	CHRNA2
rs2696697	3.68229	0.297877	3	0.548137	17	44257788	3221534919	0.525963	KANSL1
rs372758	3.68086	0.298051	3	0.548137	8	142177251	1813293456	0.525709	DENND3
rs61732533	3.67787	0.298415	3	0.548137	8	145108151	1816224356	0.52518	OPLAH
rs113771521	3.67363	0.298931	3	0.548137	8	67620774	1738736979	0.52443	C8orf44-SGK3
rs60049679	3.66817	0.299597	3	0.548286	19	45429708	3455784339	0.523462	APOC1P1
rs148933445	3.66326	0.300197	3	0.548313	19	45302504	3455657135	0.522593	CBLC
rs112450640	3.65032	0.301783	3	0.548445	19	45296364	3455650995	0.520305	CBLC
rs6069737	3.6499	0.301834	3	0.548445	20	54995699	3570175504	0.520231	CASS4
rs16846346	3.64835	0.302025	3	0.548445	1	226838508	226838508	0.519957	ITPKB
rs117310449	3.63981	0.303077	3	0.54929	19	45393516	3455748147	0.518448	LNCOB1
rs2477432	3.62539	0.30486	3	0.551339	1	112185277	112185277	0.515899	RAP1A
rs4606447	3.62117	0.305384	3	0.551339	11	46691737	2284572288	0.515154	ATG13
rs2009654	3.61392	0.306284	3	0.551901	19	5061345	3415415976	0.513875	KDM4B
rs150639620	3.60811	0.307008	3	0.552144	19	45381292	3455735923	0.51285	NECTIN2
rs8073171	3.59309	0.308888	3	0.55398	17	5147239	3182424370	0.510198	ZNF594-DT
rs112405270	3.58867	0.309442	3	0.55398	19	45730238	3456084869	0.509421	EXOC3L2,MARK4
rs34181358	3.58555	0.309835	3	0.55398	8	27322974	1698439179	0.508869	CHRNA2
rs112909419	3.58111	0.310394	3	0.55398	19	45726968	3456081599	0.508087	EXOC3L2,MARK4
rs7130812	3.55811	0.313303	3	0.557432	11	47001908	2284882459	0.504036	CSTPP1
rs116949436	3.55642	0.313518	3	0.557432	19	45463386	3455818017	0.503737	CLPTM1
rs76726049	3.53604	0.316117	3	0.560989	18	56189459	3360354631	0.500152	ALPK2
rs639012	3.49535	0.321365	3	0.567222	11	85681583	2323562134	0.493001	PICALM
rs7079205	3.49328	0.321634	3	0.567222	10	35324619	2091729163	0.492637	CUL2
rs79581555	3.49041	0.322008	3	0.567222	3	49738816	631986713	0.492133	RNF123
rs10270813	3.48838	0.322272	3	0.567222	7	129256285	1602737599	0.491777	NRF1
rs111278892	3.48346	0.322914	3	0.567222	19	1039323	3411393954	0.490914	CNN2,ABCA7
rs12984029	3.47229	0.324374	3	0.567222	19	54769366	3465123997	0.488954	RNU6-1307P,LILRB2
rs111358663	3.47154	0.324473	3	0.567222	19	45196958	3455551589	0.488822	CEACAM16-AS1
rs1135062	3.47153	0.324473	3	0.567222	19	45322744	3455677375	0.488822	BCAM
rs759819	3.44715	0.327682	3	0.570761	19	54815577	3465170208	0.484547	MIR4752,LILRA5
rs55743056	3.44689	0.327715	3	0.570761	11	47758599	2285639150	0.484503	FNBP4
rs111740474	3.40923	0.332727	3	0.576717	19	45223490	3455578121	0.477912	CEACAM16-AS1
rs140824606	3.40761	0.332944	3	0.576717	19	45311084	3455665715	0.477629	BCAM,CBLC
rs10415392	3.40733	0.332982	3	0.576717	19	45719790	3456074421	0.477579	BLOC1S3,EXOC3L2,MARK4
rs6117562	3.38131	0.336485	3	0.580857	20	753310	3515933115	0.473034	SLC52A3
rs112724034	3.38037	0.336612	3	0.580857	5	109221026	1146539745	0.47287	PGAM5P1
rs12770412	3.3758	0.337232	3	0.580857	10	35870714	2092275258	0.472071	GJD4,CCNY
rs7964899	3.35938	0.339464	3	0.58304	12	14595756	2427669903	0.469206	ATF7IP
rs73223431	3.35732	0.339744	3	0.58304	8	27219987	1698336192	0.468849	PTK2B
rs2046197	3.33808	0.342377	3	0.584148	8	3619752	1674735957	0.465495	CSMD1
rs896559	3.32454	0.344241	3	0.584148	12	42879126	2455953273	0.463137	PRICKLE1
rs346763	3.32197	0.344596	3	0.584148	19	45729275	3456083906	0.462689	MARK4,EXOC3L2
rs117983694	3.32049	0.344801	3	0.584148	11	85396880	2323277431	0.462432	CCDC89
rs10496731	3.31906	0.344999	3	0.584148	2	135597628	429015810	0.462183	CCNT2-AS1,ACMSD
rs889555	3.31857	0.345066	3	0.584148	16	31122571	3068289991	0.462098	BCKDK
rs72821619	3.31769	0.345189	3	0.584148	2	63676024	357094206	0.461943	WDPCP
rs199515	3.30619	0.346782	3	0.584148	17	44856641	3222133772	0.459944	WNT3
rs56357845	3.30417	0.347063	3	0.584148	7	29250268	1502731582	0.459591	CHN2
rs7274581	3.29813	0.347903	3	0.584148	20	55018260	3570198065	0.458542	CASS4
rs6771887	3.29633	0.348154	3	0.584148	3	135798396	718046293	0.458229	PPP2R3A
rs4704171	3.29549	0.348271	3	0.584148	5	74368254	1111686973	0.458083	ANKRD31
rs145903417	3.29389	0.348494	3	0.584148	19	45629104	3455983735	0.457805	MARK4,PPP1R37
rs7457787	3.28259	0.350073	3	0.585747	7	99777869	1573259183	0.455841	STAG3
rs11665676	3.25786	0.353551	3	0.589776	19	45378719	3455733350	0.451548	NECTIN2
rs2280575	3.2535	0.354167	3	0.589776	3	66542863	648790760	0.450792	LRIG1
rs181319480	3.25207	0.354369	3	0.589776	3	58793057	641040954	0.450544	CFAP20DC
rs4986228	3.20145	0.361597	3	0.599179	18	44595259	3348760431	0.441776	KATNAL2
rs57402520	3.19941	0.36189	3	0.599179	17	5139807	3182416938	0.441423	ZNF594-DT
rs7190997	3.19908	0.361938	3	0.599179	16	31368178	3068535598	0.441366	ITGAX
rs17125944	3.17606	0.365268	3	0.603626	14	53400629	2801287058	0.437388	FERMT2
rs430685	3.16375	0.367061	3	0.605521	17	44859148	3222136279	0.435262	WNT3
rs61829244	3.15356	0.36855	3	0.60691	1	239949266	239949266	0.433503	CHRM3
rs12373123	3.11304	0.374523	3	0.615663	17	43924073	3221201204	0.426522	SPPL2C,MAPT-AS1
rs28399654	3.10082	0.37634	3	0.617567	19	45316588	3455671219	0.424419	BCAM
rs79145239	3.0858	0.378585	3	0.620165	8	27319847	1698436052	0.421837	CHRNA2
rs2819336	3.04972	0.384023	3	0.626978	1	44015809	44015809	0.415643	PTPRF
rs2996647	3.04933	0.384082	3	0.626978	1	17870994	17870994	0.415575	ARHGEF10L
rs17014873	3.0173	0.388965	3	0.633123	2	127830219	421248401	0.410089	BIN1
rs610932	3.00914	0.390218	3	0.633123	11	59939307	2297819858	0.408693	MS4A6A
rs12256016	3.00591	0.390715	3	0.633123	10	131476007	2187880551	0.40814	MGMT
rs9556958	3.00543	0.390789	3	0.633123	13	99100046	2687512529	0.408058	STK24,FARP1
rs8061448	2.99876	0.391816	3	0.633123	16	12597602	3049765022	0.406918	SNX29
rs144261139	2.99821	0.391901	3	0.633123	19	45385356	3455739987	0.406823	LNCOB1,NECTIN2
rs145538381	2.98275	0.394293	3	0.633931	2	203892767	497310949	0.404181	NBEAL1
rs117481304	2.97848	0.394955	3	0.633931	20	35996787	3551176592	0.403452	SRC
rs17504614	2.97806	0.395021	3	0.633931	2	51080481	344498663	0.40338	NRXN1
rs10073367	2.9775	0.395107	3	0.633931	5	71751379	1109070098	0.403285	ZNF366
rs28615360	2.9705	0.396195	3	0.634589	19	45344722	3455699353	0.402091	BCAM,NECTIN2
rs9653111	2.96208	0.397509	3	0.635608	19	45592475	3455947106	0.400653	GEMIN7,MARK4,GEMIN7-AS1
rs4557697	2.94983	0.399425	3	0.636616	8	63843631	1734959836	0.398565	NKAIN3
rs147636938	2.944	0.400341	3	0.636616	19	45386634	3455741265	0.39757	LNCOB1,NECTIN2
rs717097	2.94302	0.400494	3	0.636616	5	139741370	1177060089	0.397404	SLC4A9
rs9844708	2.94071	0.400858	3	0.636616	3	155356743	737604640	0.39701	PLCH1
rs150966173	2.92568	0.403226	3	0.638075	19	45421204	3455775835	0.394451	APOC1
rs7818382	2.92429	0.403446	3	0.638075	8	96054000	1767170205	0.394215	NDUFAF6
rs4794202	2.91778	0.404476	3	0.638075	17	45930539	3223207670	0.393107	SP6
rs76483787	2.91685	0.404624	3	0.638075	7	99739219	1573220533	0.392949	LAMTOR4,RPL7P60
rs116668122	2.91333	0.405181	3	0.638075	3	63496368	645744265	0.392351	SYNPR,SYNPR-AS1
rs143258881	2.90116	0.407117	3	0.640048	13	93945858	2682358341	0.39028	GPC6
rs7249244	2.87672	0.411026	3	0.645111	19	45245698	3455600329	0.386131	CEACAM16-AS1,BCL3
rs139849934	2.8642	0.41304	3	0.645915	5	43537902	1080856621	0.384008	C5orf34-AS1,PAIP1
rs2154481	2.86182	0.413424	3	0.645915	21	27473875	3647753150	0.383604	APP
rs1575241	2.85612	0.414345	3	0.645915	6	62578251	1330564841	0.382638	KHDRBS2
rs11667829	2.85239	0.414947	3	0.645915	19	45739675	3456094306	0.382007	EXOC3L2,MARK4
rs11812587	2.85216	0.414985	3	0.645915	10	15346448	2071750992	0.381968	FAM171A1
rs34673573	2.83924	0.417081	3	0.648101	3	133138766	715386663	0.379779	BFSP2
rs28399657	2.83259	0.418163	3	0.648595	19	45318351	3455672982	0.378654	BCAM
rs4741351	2.82878	0.418784	3	0.648595	9	14222782	1881025492	0.37801	NFIB
rs17383366	2.82289	0.419746	3	0.649013	8	27504228	1698620433	0.377014	SCARA3
rs912330	2.80826	0.422142	3	0.651455	13	99131294	2687543777	0.374542	STK24
rs442495	2.80466	0.422734	3	0.651455	15	59022615	2952673608	0.373933	ADAM10
rs485902	2.80054	0.423411	3	0.651455	8	27489959	1698606164	0.373238	SCARA3,CLU
rs67540991	2.79311	0.424635	3	0.652267	5	129064216	1166382935	0.371984	ADAMTS19,CHSY3-AS1
rs139326841	2.78427	0.426096	3	0.652889	19	45269725	3455624356	0.370492	CBLC,SNORA70
rs9749589	2.78223	0.426433	3	0.652889	19	3405592	3413760223	0.370149	NFIC
rs3927683	2.74915	0.431939	3	0.66024	1	21122517	21122517	0.364577	HP1BP3,EIF4G3
rs12785292	2.73739	0.433911	3	0.662174	11	65781459	2303662010	0.362599	CST6,CATSPER1
rs12598456	2.73066	0.435042	3	0.662821	16	70676478	3107843898	0.361469	IL34
rs758324	2.72515	0.435969	3	0.663155	5	131109545	1168428264	0.360544	FNIP1
rs2099446	2.70906	0.43869	3	0.666212	7	99471072	1572952386	0.357842	OR2AE1,CYP3A52P
rs56098445	2.6975	0.440653	3	0.66811	12	48765605	2461839752	0.355903	OR5BK1P,OR5BT1P
rs41290100	2.68662	0.442506	3	0.669835	19	45370941	3455725572	0.354081	NECTIN2
rs7301563	2.67266	0.444893	3	0.672363	12	5566132	2418640279	0.351744	NTF3
rs28834970	2.64667	0.449366	3	0.677932	8	27195121	1698311326	0.3474	PTK2B
rs7255151	2.64286	0.450025	3	0.677932	19	44434937	3454789568	0.346763	ZNF45,ZNF45-AS1
rs6695557	2.63083	0.45211	3	0.679592	1	66349013	66349013	0.344756	PDE4B
rs7715538	2.62814	0.452578	3	0.679592	5	139665181	1176983900	0.344307	PFDN1
rs17125924	2.62339	0.453404	3	0.679744	14	53391680	2801278109	0.343514	FERMT2
rs8100197	2.61814	0.454319	3	0.680027	19	45253582	3455608213	0.342639	BCL3
rs13276936	2.59538	0.458299	3	0.684891	8	95995701	1767111906	0.338851	NDUFAF6
rs4968782	2.58924	0.459379	3	0.685411	17	61548476	3238825607	0.337829	CYB561,PPIAP55
rs61142792	2.57906	0.461173	3	0.686508	5	176983463	1214302182	0.336136	FAM193B-DT
rs602602	2.57676	0.461579	3	0.686508	15	59057023	2952708016	0.335754	MINDY2-DT
rs113996837	2.57104	0.462589	3	0.686919	19	46358957	3456713588	0.334805	SYMPK
rs146275714	2.56546	0.463577	3	0.687297	19	45365447	3455720078	0.333878	NECTIN2
rs7924036	2.54805	0.466671	3	0.689509	10	65191645	2121596189	0.330989	JMJD1C
rs2405442	2.5455	0.467124	3	0.689509	7	99971313	1573452627	0.330567	PILRA
rs10401176	2.54464	0.467277	3	0.689509	19	45253491	3455608122	0.330426	BCL3
rs117807585	2.51951	0.471776	3	0.689934	11	121456061	2359336612	0.326264	SORL1
rs12459810	2.51194	0.473138	3	0.689934	19	45249661	3455604292	0.325013	BCL3,CEACAM16-AS1
rs6846361	2.51156	0.473206	3	0.689934	4	151761599	968985756	0.32495	LRBA
rs6890695	2.50626	0.474161	3	0.689934	5	130888424	1168207143	0.324074	RAPGEF6
rs10467994	2.50159	0.475003	3	0.689934	15	51008687	2944659680	0.323303	SPPL2A
rs6751542	2.50024	0.475247	3	0.689934	2	238829715	532247897	0.32308	RAMP1,UBE2F
rs41289514	2.49793	0.475665	3	0.689934	19	45359667	3455714298	0.322699	NECTIN2
rs143459034	2.49793	0.475665	3	0.689934	19	45358026	3455712657	0.322699	NECTIN2
rs76205446	2.49793	0.475665	3	0.689934	19	45355267	3455709898	0.322699	NECTIN2
rs149661872	2.49793	0.475665	3	0.689934	19	45355288	3455709919	0.322699	NECTIN2
rs61642202	2.49793	0.475665	3	0.689934	19	45345283	3455699914	0.322699	BCAM,NECTIN2
rs3896609	2.49271	0.47661	3	0.690237	15	51057868	2944708861	0.321837	SPPL2A
rs62100767	2.48115	0.478708	3	0.690978	18	50738039	3354903211	0.31993	DCC
rs61144803	2.47953	0.479002	3	0.690978	12	94235165	2507309312	0.319663	CRADD
rs79638902	2.47771	0.479334	3	0.690978	19	45221767	3455576398	0.319362	CEACAM16-AS1
rs4727449	2.47121	0.480516	3	0.691618	7	99785750	1573267064	0.318292	STAG3,CASTOR3P
rs13171859	2.45217	0.483997	3	0.695481	5	140739874	1178058593	0.315157	PCDHGA4,PCDHGB2,PCDHGA2,PCDHGA3,PCDHGA1,PCDHGB1
rs7155666	2.4468	0.484983	3	0.695481	14	80700351	2828586780	0.314274	DIO2-AS1,DIO2
rs2452170	2.44101	0.486045	3	0.695481	19	49213504	3459568135	0.313323	FUT2,MAMSTR
rs12639058	2.44034	0.486169	3	0.695481	3	79406645	661654542	0.313213	ROBO1
rs4803748	2.43136	0.487823	3	0.696784	19	45247048	3455601679	0.311738	BCL3,CEACAM16-AS1
rs2927477	2.4224	0.489478	3	0.698084	19	45313715	3455668346	0.310266	BCAM
rs75009721	2.40633	0.492457	3	0.699694	2	24477054	317895236	0.307632	ITSN2
rs1925690	2.40478	0.492745	3	0.699694	6	87867063	1355853653	0.307378	ZNF292
rs59735493	2.40423	0.492847	3	0.699694	16	31133100	3068300520	0.307287	KAT8
rs4700393	2.39623	0.494336	3	0.700746	5	60098267	1097416986	0.305977	ELOVL7
rs10422253	2.38324	0.496761	3	0.70312	19	46049982	3456404613	0.303852	OPA3
rs1483121	2.37838	0.497672	3	0.703346	11	48333360	2286213911	0.303057	OR4C3,OR4S1
rs56198711	2.36455	0.500268	3	0.705166	19	45221537	3455576168	0.300797	CEACAM16-AS1
rs11183403	2.3635	0.500464	3	0.705166	12	46624112	2459698259	0.300627	SLC38A1
rs4800490	2.35939	0.501239	3	0.705196	18	21126081	3325291253	0.299955	NPC1
rs142958719	2.34953	0.503099	3	0.706753	5	131232959	1168551678	0.298346	MEIKIN
rs9614981	2.33427	0.505987	3	0.709745	22	45314246	3743127782	0.295861	PHF21B
rs9331908	2.31978	0.508741	3	0.71132	8	27463618	1698579823	0.293503	CLU
rs2292137	2.31567	0.509526	3	0.71132	12	123339358	2536413505	0.292833	HIP1R
rs28399637	2.31421	0.509805	3	0.71132	19	45324138	3455678769	0.292596	BCAM
rs4880130	2.31242	0.510146	3	0.71132	9	139601834	2006404544	0.292306	DIPK1B,AGPAT2
rs1008078	2.30332	0.511886	3	0.712685	1	91189731	91189731	0.290827	BARHL2,LINC02609
rs6992925	2.2919	0.514075	3	0.713021	8	99636229	1770752434	0.288974	STK3
rs112751018	2.29188	0.514077	3	0.713021	1	40087904	40087904	0.288972	HEYL,PABPC4
rs593742	2.29015	0.51441	3	0.713021	15	59045774	2952696767	0.28869	MINDY2-DT,ADAM10
rs12151021	2.2771	0.516922	3	0.715007	19	1050874	3411405505	0.286575	ABCA7
rs746748	2.27478	0.517369	3	0.715007	20	25282967	3540462772	0.286199	ABHD12
rs2099684	2.25466	0.521263	3	0.717451	1	161500130	161500130	0.282943	HSPA6,RPS23P10
rs1338764	2.25417	0.521357	3	0.717451	1	220599895	220599895	0.282865	RPL7AP81,RPLP0P5
rs149495476	2.25377	0.521434	3	0.717451	19	45696639	3456051270	0.2828	BLOC1S3,MARK4
rs3785425	2.23626	0.524841	3	0.72108	16	70728477	3107895897	0.279972	VAC14
rs116771349	2.19314	0.533301	3	0.73163	3	50960634	633208531	0.273028	DOCK3
rs2678379	2.18167	0.535568	3	0.733443	2	21226560	314644742	0.271186	APOB
rs708382	2.17853	0.536189	3	0.733443	17	42442344	3219719475	0.270682	FAM171A2,RPL7L1P5
rs62117205	2.17288	0.537311	3	0.73361	19	45255266	3455609897	0.269775	BCL3
rs476428	2.17003	0.537876	3	0.73361	5	131301615	1168620334	0.269318	ACSL6
rs3793127	2.16506	0.538864	3	0.733756	6	32371915	1300358505	0.268521	TSBP1-AS1,BTNL2
rs2740488	2.16161	0.539549	3	0.733756	9	107661742	1974464452	0.267969	ABCA1
rs525716	2.15259	0.541346	3	0.735132	8	27485120	1698601325	0.266525	SCARA3,CLU
rs530324	2.14463	0.542936	3	0.736202	8	27491186	1698607391	0.265251	SCARA3
rs10786662	2.13726	0.544412	3	0.736202	10	103989812	2160394356	0.264072	PITX3,ELOVL3
rs34995835	2.13343	0.54518	3	0.736202	7	99990364	1573471678	0.26346	PILRA
rs77345544	2.12305	0.547263	3	0.736202	19	45750833	3456105464	0.261804	MARK4
rs11708767	2.11541	0.548802	3	0.736202	3	151119726	733367623	0.260584	MED12L
rs35816125	2.11487	0.548909	3	0.736202	18	47088830	3351254002	0.260499	LIPG
rs3172494	2.11487	0.548911	3	0.736202	3	48731487	630979384	0.260498	IP6K2
rs112437613	2.11385	0.549116	3	0.736202	1	57647715	57647715	0.260336	DAB1
rs76692930	2.11213	0.549463	3	0.736202	19	45875851	3456230482	0.260062	ERCC2,PPP1R13L
rs75290815	2.10951	0.549991	3	0.736202	11	47197153	2285077704	0.259644	ARFGAP2
rs406456	2.10113	0.551684	3	0.737414	19	45382717	3455737348	0.25831	NECTIN2
rs3009868	2.09333	0.553264	3	0.737499	1	66354680	66354680	0.257068	PDE4B
rs2469249	2.08962	0.554015	3	0.737499	15	76772062	2970423055	0.256478	SCAPER
rs2860314	2.08916	0.554108	3	0.737499	19	45208026	3455562657	0.256406	CEACAM16,CEACAM16-AS1
rs11588857	2.07843	0.556289	3	0.739351	1	204587047	204587047	0.2547	LRRN2
rs7341557	2.07001	0.558004	3	0.74058	8	27402777	1698518982	0.253363	EPHX2
rs183427010	2.06008	0.560031	3	0.74222	19	45366498	3455721129	0.251788	NECTIN2
rs62061022	2.04769	0.562568	3	0.744529	17	6348097	3183625228	0.249825	PIMREG
rs142352564	2.04244	0.563645	3	0.744902	12	40105272	2453179419	0.248994	REDIC1
rs35396326	2.025	0.567234	3	0.748589	19	45357003	3455711634	0.246238	NECTIN2
rs72932727	2.01911	0.568449	3	0.749137	2	203649501	497067683	0.245309	ICA1L
rs2569540	2.01486	0.569329	3	0.749243	19	11238239	3421592870	0.244637	LDLR
rs7423500	2.01087	0.570154	3	0.749277	2	26451699	319869881	0.244008	HADHA
rs12329015	1.99781	0.572861	3	0.75178	2	127838767	421256949	0.241951	BIN1
rs28399664	1.97748	0.577094	3	0.756276	19	45324756	3455679387	0.238753	BCAM,NECTIN2
rs4238032	1.96949	0.578763	3	0.757403	12	113216693	2526290840	0.237499	RPH3A
rs2972559	1.96347	0.580023	3	0.757994	19	45355721	3455710352	0.236555	NECTIN2
rs4277405	1.95472	0.581858	3	0.758345	17	61548918	3238826049	0.235183	PPIAP55,CYB561
rs76981546	1.95019	0.582809	3	0.758345	6	47889051	1315875641	0.234474	PTCHD4
rs2815548	1.94832	0.583202	3	0.758345	10	27960532	2084365076	0.234181	MKX,LINC02680
rs13246354	1.94676	0.583529	3	0.758345	7	99950006	1573431320	0.233937	PVRIG2P,PILRB,STAG3L5P-PVRIG2P-PILRB
rs4803764	1.90427	0.592511	3	0.768951	19	45357377	3455712008	0.227304	NECTIN2
rs78620885	1.88108	0.597452	3	0.774292	19	45591084	3455945715	0.223697	GEMIN7,MARK4,GEMIN7-AS1
rs78538460	1.87414	0.598936	3	0.775142	17	5105303	3182382434	0.22262	ZNF594-DT
rs2965169	1.86693	0.60048	3	0.776069	19	45251156	3455605787	0.221501	BCL3
rs8035452	1.85922	0.602134	3	0.777134	15	51040798	2944691791	0.220307	SPPL2A
rs11068311	1.83934	0.606411	3	0.780448	12	110232684	2523306831	0.217233	TRPV4
rs1465160	1.83835	0.606625	3	0.780448	14	50811025	2798697454	0.21708	CDKL1
rs61848607	1.83569	0.6072	3	0.780448	1	211289905	211289905	0.216668	KCNH1
rs117834366	1.822	0.61016	3	0.783178	7	147634891	1621116205	0.214556	CNTNAP2
rs12528135	1.81333	0.612039	3	0.784515	6	73079004	1341065594	0.213221	RIMS1
rs8049439	1.80582	0.613668	3	0.784811	16	28837515	3066004935	0.212066	ATXN2L
rs118011588	1.80455	0.613945	3	0.784811	15	43509980	2937160973	0.21187	EPB42
rs73035978	1.79939	0.615068	3	0.785175	19	44522357	3454876988	0.211077	ZNF230,ZNF222-DT
rs3740688	1.79366	0.616316	3	0.78554	11	47380340	2285260891	0.210197	SPI1
rs116348108	1.78771	0.617613	3	0.78554	5	118435127	1155753846	0.209284	DMXL1
rs198823	1.78654	0.617869	3	0.78554	6	26122933	1294109523	0.209104	H2BC4
rs62263923	1.76124	0.623405	3	0.791505	3	85674790	667922687	0.205229	CADM2
rs115102486	1.7233	0.631766	3	0.801035	14	95764564	2843650993	0.199443	CLMN
rs151330717	1.70527	0.635762	3	0.804377	19	45196964	3455551595	0.196705	CEACAM16-AS1
rs12462573	1.70367	0.636119	3	0.804377	19	45359706	3455714337	0.196461	NECTIN2
rs72918199	1.69127	0.638877	3	0.806776	11	55567256	2293447807	0.194583	OR5L1,OR5D14
rs12311304	1.68416	0.640462	3	0.807689	12	15389637	2428463784	0.193507	RERG
rs1035578	1.67747	0.641954	3	0.808482	16	12531365	3049698785	0.192496	SNX29
rs17123293	1.67008	0.643605	3	0.809474	14	51437891	2799324320	0.191381	TRIM9,PYGL
rs7108879	1.66096	0.645647	3	0.810953	11	60081274	2297961825	0.190005	MS4A4A
rs1681939	1.64428	0.649393	3	0.813752	6	64353020	1332339610	0.187493	PHF3
rs1382358	1.6433	0.649612	3	0.813752	19	13171424	3423526055	0.187346	NFIX
rs112972879	1.63941	0.650488	3	0.813761	19	46165082	3456519713	0.186761	GIPR,RN7SL836P
rs62288696	1.62313	0.654157	3	0.816626	3	184976260	767224157	0.184318	EHHADH
rs62117206	1.62152	0.654521	3	0.816626	19	45255679	3455610310	0.184076	BCL3
rs4121668	1.58395	0.663036	3	0.826149	11	73982449	2311863000	0.178463	P4HA3
rs7630869	1.57294	0.665541	3	0.82817	3	49522543	631770440	0.176825	DAG1
rs10402271	1.55371	0.66993	3	0.832187	19	45329214	3455683845	0.173971	BCAM,NECTIN2
rs2456973	1.54988	0.670808	3	0.832187	12	56416928	2469491075	0.173402	IKZF4
rs28434291	1.54658	0.671562	3	0.832187	7	32586201	1506067515	0.172914	AVL9
rs112422902	1.54326	0.672322	3	0.832187	19	45369203	3455723834	0.172423	NECTIN2
rs2806045	1.52729	0.675986	3	0.835381	14	73411524	2821297953	0.170062	DCAF4
rs113706587	1.52425	0.676686	3	0.835381	5	179628150	1216946869	0.169613	RASGEF1C
rs4308	1.50279	0.681627	3	0.840375	17	61559625	3238836756	0.166453	ACE
rs2269461	1.49529	0.683358	3	0.841401	8	27398620	1698514825	0.165352	EPHX2
rs11191193	1.4638	0.69065	3	0.849264	10	103802408	2160206952	0.160742	ARMH3
rs10164986	1.4516	0.693484	3	0.850258	2	135468385	428886567	0.158963	TMEM163
rs11881756	1.4506	0.693718	3	0.850258	19	45220896	3455575527	0.158817	CEACAM16-AS1
rs35194062	1.4453	0.694951	3	0.850258	19	45505177	3455859808	0.158046	RELB
rs6798922	1.44184	0.695756	3	0.850258	3	85142871	667390768	0.157543	CADM2
rs204480	1.44082	0.695996	3	0.850258	19	45477111	3455831742	0.157394	CLPTM1
rs34583389	1.42792	0.699003	3	0.852821	19	45530351	3455884982	0.155521	RELB
rs2459085	1.42185	0.70042	3	0.853438	10	123781134	2180185678	0.154641	TACC2
rs2404835	1.39901	0.705766	3	0.857683	12	40730463	2453804610	0.151339	LRRK2
rs12461144	1.39627	0.706409	3	0.857683	19	45723706	3456078337	0.150944	EXOC3L2,MARK4
rs150987621	1.38996	0.70789	3	0.857683	16	29879848	3067047268	0.150034	CDIPTOSP,SEZ6L2
rs11613829	1.38942	0.708017	3	0.857683	12	40784253	2453858400	0.149956	MUC19,LRRK2
rs111371860	1.38744	0.708481	3	0.857683	19	45345787	3455700418	0.149672	BCAM,NECTIN2
rs73205628	1.36842	0.712953	3	0.861367	12	112341613	2525415760	0.146939	ADAM1B,MAPKAPK5
rs7609954	1.36668	0.713363	3	0.861367	3	61636156	643884053	0.146689	PTPRG
rs6673285	1.34483	0.718517	3	0.865824	1	225549012	225549012	0.143563	DNAH14
rs72751690	1.3432	0.718902	3	0.865824	15	83320547	2976971540	0.143331	CPEB1-AS1
rs1859788	1.33597	0.720611	3	0.866768	7	99971834	1573453148	0.142299	PILRA
rs7068231	1.31403	0.725804	3	0.871846	10	61784928	2118189472	0.139181	ANK3,LINC01553
rs71537331	1.31028	0.726693	3	0.871846	1	243418182	243418182	0.138649	CEP170
rs41290120	1.29294	0.73081	3	0.875663	19	45382675	3455737306	0.136196	NECTIN2
rs858502	1.28346	0.733064	3	0.877243	7	99843353	1573324667	0.134858	CASTOR3P
rs4575098	1.27153	0.735904	3	0.87889	1	161155392	161155392	0.133179	ADAMTS4
rs34305371	1.26576	0.73728	3	0.87889	1	72733610	72733610	0.132368	NEGR1
rs56310312	1.26212	0.738148	3	0.87889	1	45072424	45072424	0.131857	RNF220
rs7753834	1.24959	0.741138	3	0.87889	6	13492190	1281478780	0.130101	GFOD1,RPS4XP7
rs582747	1.24956	0.741144	3	0.87889	19	45707917	3456062548	0.130097	MARK4,BLOC1S3
rs595290	1.24956	0.741144	3	0.87889	19	45708408	3456063039	0.130097	MARK4,BLOC1S3
rs344793	1.24631	0.741921	3	0.87889	19	45813831	3456168462	0.129642	CKM
rs6952006	1.24621	0.741945	3	0.87889	7	8134294	1481615608	0.129629	ICA1,GLCCI1
rs10501320	1.23795	0.743918	3	0.880077	11	47293799	2285174350	0.128475	MADD
rs2305192	1.2299	0.745843	3	0.880077	10	103560321	2159964865	0.127352	OGA
rs6544066	1.22909	0.746037	3	0.880077	2	37543371	330961553	0.12724	PRKD3
rs2293166	1.21976	0.748269	3	0.880077	19	45004823	3455359454	0.125942	CEACAM20,ZNF180
rs365653	1.21803	0.748684	3	0.880077	19	45361646	3455716277	0.125701	NECTIN2
rs12974942	1.21609	0.749148	3	0.880077	19	45352487	3455707118	0.125433	NECTIN2
rs17286171	1.21453	0.749521	3	0.880077	5	138055308	1175374027	0.125216	CTNNA1
rs12805422	1.19867	0.753324	3	0.882517	11	45839889	2283720440	0.123018	SLC35C1,CRY2
rs76670936	1.198	0.753483	3	0.882517	19	45196581	3455551212	0.122927	CEACAM16-AS1
rs12721109	1.18983	0.755444	3	0.883709	19	45447221	3455801852	0.121798	APOC4-APOC2,APOC4
rs8066507	1.18242	0.757225	3	0.884688	17	38700486	3215977617	0.120775	CCR7,TNS4
rs221793	1.17624	0.758709	3	0.885317	7	100280896	1573762210	0.119925	GIGYF1
rs4803750	1.17042	0.760108	3	0.885847	19	45247627	3455602258	0.119125	BCL3,CEACAM16-AS1
rs2742239	1.16609	0.761148	3	0.885957	10	43621712	2100026256	0.118531	RET
rs2358973	1.15871	0.762923	3	0.886922	17	1390499	3178667630	0.117519	MYO1C
rs62117204	1.14718	0.765698	3	0.889024	19	45242967	3455597598	0.115943	BCL3,CEACAM16-AS1
rs35564151	1.14332	0.766629	3	0.889024	2	135372951	428791133	0.115415	TMEM163
rs118147862	1.12617	0.770761	3	0.890202	19	45319631	3455674262	0.11308	BCAM
rs527162	1.12436	0.771198	3	0.890202	11	85715736	2323596287	0.112834	PICALM
rs514716	1.12407	0.771267	3	0.890202	9	3929424	1870732134	0.112795	GLIS3
rs12775171	1.1224	0.77167	3	0.890202	10	131403041	2187807585	0.112569	MGMT
rs11774212	1.11939	0.772395	3	0.890202	8	145686505	1816802710	0.11216	ZFTRAF1,TMEM276-ZFTRAF1
rs6020921	1.11182	0.774221	3	0.89108	20	49649548	3564829353	0.111135	KCNG1,RPSAP1
rs7537669	1.10835	0.775059	3	0.89108	1	207875537	207875537	0.110665	CR1L
rs5754166	1.09791	0.777579	3	0.892882	22	21930777	3719744313	0.109256	UBE2L3
rs17481534	1.08767	0.780051	3	0.893543	8	27743062	1698859267	0.107877	SCARA5
rs7099541	1.08236	0.781334	3	0.893543	10	68608120	2125012664	0.107163	CTNNA3
rs58877918	1.08197	0.781428	3	0.893543	19	49918600	3460273231	0.107111	KASH5
rs56317818	1.07973	0.781969	3	0.893543	19	45359586	3455714217	0.10681	NECTIN2
rs2373115	1.07562	0.782963	3	0.893589	11	78091150	2315971701	0.106259	GAB2
rs2906657	1.06791	0.784826	3	0.893607	7	99984089	1573465403	0.105226	PILRA
rs62364788	1.06726	0.784984	3	0.893607	5	71657414	1108976133	0.105139	PTCD2
rs62118504	1.06371	0.78584	3	0.893607	19	45734751	3456089382	0.104666	MARK4,EXOC3L2
rs2927437	1.05235	0.788587	3	0.895643	19	45241638	3455596269	0.103151	CEACAM16-AS1,BCL3
rs61950331	1.04459	0.790465	3	0.89669	13	21712984	2610125467	0.102117	IPPKP1,SNORD27
rs59239262	1.03476	0.792841	3	0.898298	8	18712920	1689829125	0.100814	PSD3
rs73035597	1.02561	0.795055	3	0.899243	19	45199524	3455554155	0.0996027	CEACAM16-AS1
rs9994441	1.02338	0.795595	3	0.899243	4	170094562	987318719	0.0993081	SH3RF1
rs7343130	1.01929	0.796585	3	0.899277	19	45331103	3455685734	0.0987681	NECTIN2,BCAM
rs4542485	1.00928	0.799006	3	0.900484	12	40238338	2453312485	0.0974499	REDIC1,SLC2A13
rs2927439	1.00692	0.799576	3	0.900484	19	45242740	3455597371	0.0971401	BCL3,CEACAM16-AS1
rs2268894	0.998837	0.801533	3	0.901113	2	162856148	456274330	0.0960784	DPP4
rs3890065	0.996669	0.802058	3	0.901113	11	12758767	2250639318	0.0957943	TEAD1
rs28394864	0.970825	0.808311	3	0.906511	17	47450775	3224727906	0.0924215	ZNF652-AS1
rs10265276	0.968812	0.808798	3	0.906511	7	100678421	1574159735	0.09216	MUC17,MUC12-AS1
rs10194375	0.957236	0.811598	3	0.908563	2	127839781	421257963	0.090659	BIN1
rs6449512	0.950982	0.81311	3	0.908993	5	60234242	1097552961	0.0898505	ERCC8
rs261291	0.947625	0.813922	3	0.908993	15	58680178	2952331171	0.0894171	ALDH1A2
rs2644669	0.932596	0.817555	3	0.910639	5	174940236	1212258955	0.0874829	SFXN1
rs2466165	0.931214	0.817889	3	0.910639	7	100408386	1573889700	0.0873055	EPHB4
rs117501883	0.929467	0.818312	3	0.910639	19	45841296	3456195927	0.0870813	KLC3
rs73082337	0.920232	0.820543	3	0.911658	3	49009570	631257467	0.0858988	ARIH2
rs592297	0.917621	0.821173	3	0.911658	11	85725937	2323606488	0.0855651	PICALM
rs7614725	0.906521	0.823854	3	0.912977	3	49650395	631898292	0.0841498	BSN
rs138799625	0.904632	0.82431	3	0.912977	15	50264839	2943915832	0.0839094	ATP8B4
rs7499339	0.882954	0.829539	3	0.91724	16	30636777	3067804197	0.081163	ZNF689,PRR14
rs148763909	0.876743	0.831036	3	0.91724	5	153837106	1191155825	0.08038	SAP30L
rs7033137	0.872631	0.832027	3	0.91724	9	72055158	1938857868	0.0798626	APBA1
rs12461065	0.868531	0.833015	3	0.91724	19	45605308	3455959939	0.0793474	MARK4,PPP1R37
rs6504163	0.868368	0.833054	3	0.91724	17	61545779	3238822910	0.079327	CYB561,PPIAP55
rs4912696	0.859075	0.835291	3	0.918624	5	144884016	1182202735	0.0781622	PRELID2
rs13063609	0.84379	0.838967	3	0.921585	3	116515533	698763430	0.0762552	LSAMP
rs36035949	0.837936	0.840373	3	0.921719	6	109736614	1377723204	0.0755277	PPIL6
rs10406338	0.834988	0.841081	3	0.921719	19	45326217	3455680848	0.075162	NECTIN2,BCAM
rs114812713	0.823656	0.843801	3	0.921719	6	41034000	1309020590	0.07376	OARD1
rs10421247	0.821648	0.844282	3	0.921719	19	45657486	3456012117	0.0735123	MARK4,NKPD1
rs12810368	0.82149	0.84432	3	0.921719	12	40367171	2453441318	0.0734927	SLC2A13
rs34759087	0.818202	0.845109	3	0.921719	3	49162284	631410181	0.0730874	LAMB2
rs10098778	0.814589	0.845975	3	0.921719	8	95992020	1767108225	0.0726427	NDUFAF6
rs543844	0.792042	0.85137	3	0.925832	6	44424800	1312411390	0.0698819	CDC5L,SUPT3H
rs35139934	0.790551	0.851726	3	0.925832	8	144995964	1816112169	0.0697002	PLEC
rs2734897	0.785112	0.853025	3	0.926169	7	100159567	1573640881	0.0690385	AGFG2
rs71430765	0.777675	0.854799	3	0.926322	14	92984678	2840871107	0.068136	RIN3
rs148734725	0.776234	0.855143	3	0.926322	3	49406708	631654605	0.0679614	RHOA
rs10838829	0.765983	0.857585	3	0.927895	11	48233873	2286114424	0.0667229	PTPRJ,OR4B1
rs1378214	0.747701	0.861931	3	0.93043	15	47579004	2941229997	0.0645275	SEMA6D
rs123187	0.739783	0.863809	3	0.93043	19	45830947	3456185578	0.0635822	CKM,RPS16P9
rs58446550	0.732945	0.865429	3	0.93043	19	45328380	3455683011	0.0627686	NECTIN2,BCAM
rs58826447	0.732945	0.865429	3	0.93043	19	45328379	3455683010	0.0627686	NECTIN2,BCAM
rs58132661	0.732945	0.865429	3	0.93043	19	45328367	3455682998	0.0627686	NECTIN2,BCAM
rs10939881	0.727546	0.866707	3	0.93043	5	60382973	1097701692	0.0621279	NDUFAF2
rs11763230	0.724706	0.867378	3	0.93043	7	143108841	1616590155	0.0617915	EPHA1-AS1
rs73671840	0.722616	0.867872	3	0.93043	7	3511493	1476992807	0.0615443	SDK1
rs3795065	0.708973	0.871091	3	0.932748	19	1039444	3411394075	0.0599362	ABCA7,CNN2
rs56261258	0.705012	0.872024	3	0.932748	19	45149613	3455504244	0.0594714	CEACAM16-AS1,PVR
rs56402156	0.689559	0.875657	3	0.935565	7	143103481	1616584795	0.0576659	EPHA1
rs36076521	0.676503	0.878716	3	0.937764	7	3549843	1477031157	0.0561513	SDK1
rs10808026	0.660904	0.882359	3	0.93882	7	143099133	1616580447	0.0543548	EPHA1
rs876461	0.660357	0.882486	3	0.93882	2	37515958	330934140	0.054292	PRKD3
rs12671532	0.659392	0.882711	3	0.93882	7	95228460	1568709774	0.0541814	PDK4-AS1
rs6511738	0.628212	0.889945	3	0.94544	19	11693807	3422048438	0.050637	ZNF627
rs7754282	0.618691	0.892141	3	0.9467	6	47502024	1315488614	0.0495667	CD2AP
rs2927438	0.595079	0.897558	3	0.951371	19	45242107	3455596738	0.0469374	BCL3,CEACAM16-AS1
rs1385742	0.581934	0.900555	3	0.953116	6	47595155	1315581745	0.0454896	ADGRF2P,CD2AP
rs375677	0.578928	0.901239	3	0.953116	17	42108974	3219386105	0.0451601	U3,LSM12
rs34344888	0.566954	0.903954	3	0.95488	14	23387585	2771274014	0.0438537	RBM23
rs2097351	0.561024	0.905294	3	0.95488	22	30236395	3728049931	0.0432103	ASCC2,MTMR3
rs714948	0.552547	0.907204	3	0.95488	19	45165912	3455520543	0.0422949	PVR,CEACAM19,CEACAM16-AS1
rs36014111	0.551651	0.907406	3	0.95488	15	44900675	2938551668	0.0421984	SPG11
rs897390	0.547645	0.908306	3	0.95488	12	123329690	2536403837	0.0417678	HIP1R
rs10405693	0.536277	0.910852	3	0.95488	19	45326664	3455681295	0.0405521	NECTIN2,BCAM
rs10412413	0.536277	0.910852	3	0.95488	19	45327309	3455681940	0.0405521	BCAM,NECTIN2
rs73033507	0.529118	0.912449	3	0.95488	19	45431403	3455786034	0.0397912	APOC1P1
rs866500	0.52457	0.913461	3	0.95488	7	99840461	1573321775	0.0393098	CASTOR3P
rs2232429	0.519297	0.914632	3	0.95488	6	28359632	1296346222	0.0387537	ZSCAN12
rs9899728	0.519134	0.914668	3	0.95488	17	73018774	3250295905	0.0387365	RNU6-362P,MRPL58
rs34412678	0.517024	0.915136	3	0.95488	2	155668076	449086258	0.0385145	KCNJ3
rs1570009	0.486933	0.921753	3	0.960714	20	49645064	3564824869	0.0353856	RPSAP1,KCNG1
rs141979783	0.470347	0.925356	3	0.963398	20	47788775	3562968580	0.0336911	STAU1
rs10268281	0.445812	0.930624	3	0.965981	7	29536292	1503017606	0.0312255	CHN2,PRR15-DT
rs1379725	0.445794	0.930628	3	0.965981	3	55952415	638200312	0.0312238	ERC2
rs57784658	0.443032	0.931216	3	0.965981	19	46451400	3456806031	0.0309493	NOVA2
rs2584662	0.439533	0.93196	3	0.965981	17	47470487	3224747618	0.0306027	ZNF652-AS1
rs972600	0.404313	0.93935	3	0.970986	7	7604656	1481085970	0.0271725	MIOS-DT
rs3095075	0.403358	0.939548	3	0.970986	4	3253183	820477340	0.0270811	MSANTD1
rs76856627	0.401668	0.939898	3	0.970986	19	45543755	3455898386	0.0269194	CLASRP
rs680119	0.393127	0.941659	3	0.971734	11	85716032	2323596583	0.0261065	PICALM
rs12148780	0.37661	0.945031	3	0.974141	15	58581289	2952232282	0.024554	ALDH1A2
rs4652345	0.358341	0.948707	3	0.976856	1	178997073	178997073	0.0228678	FAM20B
rs117207241	0.332086	0.953885	3	0.980146	7	66482730	1539964044	0.0205039	TYW1
rs73078304	0.326599	0.954951	3	0.980146	3	48579409	630827306	0.0200191	PFKFB4
rs17296436	0.311955	0.957765	3	0.980146	10	33561560	2089966104	0.0187412	NRP1
rs17824247	0.29765	0.96047	3	0.980146	2	144152539	437570721	0.0175162	ARHGAP15
rs11716593	0.295418	0.960888	3	0.980146	3	153207195	735455092	0.0173273	LINC02877,LINC02006
rs8105132	0.283334	0.963132	3	0.980146	19	45205592	3455560223	0.0163142	CEACAM16,CEACAM16-AS1
rs7225787	0.27375	0.964887	3	0.980146	17	47428573	3224705704	0.0155234	ZNF652
rs1902660	0.272479	0.965119	3	0.980146	10	82263683	2138668227	0.0154193	TSPAN14
rs6586028	0.272479	0.965119	3	0.980146	10	82253984	2138658528	0.0154193	TSPAN14
rs9789319	0.268782	0.965789	3	0.980146	19	46428653	3456783284	0.0151179	NOVA2,NANOS2
rs10509277	0.266276	0.966241	3	0.980146	10	68490976	2124895520	0.0149145	CTNNA3
rs77744132	0.250725	0.969013	3	0.980146	6	62789334	1330775924	0.0136705	KHDRBS2
rs11767557	0.246522	0.969751	3	0.980146	7	143109139	1616590453	0.0133398	EPHA1-AS1
rs12462716	0.246276	0.969794	3	0.980146	19	37693764	3448048395	0.0133204	ZNF585B
rs523144	0.242722	0.970415	3	0.980146	19	8919820	3419274451	0.0130427	ZNF558
rs73037426	0.242133	0.970517	3	0.980146	19	45222789	3455577420	0.0129968	CEACAM16-AS1
rs8067459	0.241246	0.970671	3	0.980146	17	47444113	3224721244	0.0129279	ZNF652-AS1
rs6808835	0.2409	0.970731	3	0.980146	3	46449864	628697761	0.012901	CCRL2
rs144057986	0.216403	0.974899	3	0.982772	19	45953074	3456307705	0.0110405	ERCC1
rs10898962	0.213205	0.97543	3	0.982772	11	73878841	2311759392	0.0108039	C2CD3
rs10803410	0.189852	0.979211	3	0.985521	1	16368324	16368324	0.00912385	CLCNKB
rs111610950	0.157985	0.984069	3	0.989348	16	78510270	3115677690	0.00697461	WWOX
rs3752231	0.101373	0.991672	3	0.995924	19	1043638	3411398269	0.00363188	ABCA7
rs73048293	0.0795447	0.994174	3	0.997288	19	45340736	3455695367	0.00253775	BCAM,NECTIN2
rs12459575	0.0701648	0.99516	3	0.997288	19	45341904	3455696535	0.00210723	NECTIN2,BCAM
rs11083749	0.0367303	0.998148	3	0.999215	19	45384105	3455738736	0.000804937	NECTIN2
rs57625058	0.0163994	0.999444	3	0.999444	17	3914513	3181191644	0.000241451	ZZEF1

### Sheet: Fig. 4D protein (p-FDR < 0.05)
Protein	F_Statistic	P_Value	P_Value_FDR	neg_log10_p
STAU1	14.1893	1.03338e-08	6.82545e-05	7.98574
DCC	13.076	4.40061e-08	0.00014533	7.35649
VTI1A	10.574	1.1853e-06	0.00147298	5.92617
CRAC1	8.97195	1.00582e-05	0.00147298	4.99748
TCAL3	8.98266	1.0081e-05	0.00147298	4.9965
CK2-A2:B	8.97242	1.01415e-05	0.00147298	4.9939
ESAM.2	8.96485	1.02445e-05	0.00147298	4.98951
TMX3	8.95621	1.02571e-05	0.00147298	4.98898
TACC3	8.95978	1.03612e-05	0.00147298	4.98459
SSDH	8.95731	1.03954e-05	0.00147298	4.98316
B7	8.93823	1.05679e-05	0.00147298	4.97601
DSCAM	8.92701	1.06655e-05	0.00147298	4.97202
fibulin 1	8.94911	1.07116e-05	0.00147298	4.97014
PKD2:CD 1	8.91661	1.08617e-05	0.00147298	4.9641
PACAP.1	8.90054	1.10815e-05	0.00147298	4.9554
COA4	8.91172	1.1098e-05	0.00147298	4.95476
DCNL1	8.88876	1.11936e-05	0.00147298	4.95103
MAST4	8.87697	1.13716e-05	0.00147298	4.94418
RN122	8.88057	1.13813e-05	0.00147298	4.94381
ELA3B	8.88049	1.14155e-05	0.00147298	4.94251
ROBO2	8.86823	1.15541e-05	0.00147298	4.93726
4F2:ECD	8.86478	1.17088e-05	0.00147298	4.93149
VTM2L	8.86187	1.17543e-05	0.00147298	4.9298
FXRD1	8.8587	1.18748e-05	0.00147298	4.92537
ATPK	8.8473	1.20388e-05	0.00147298	4.91942
JTB	8.82576	1.22122e-05	0.00147298	4.91321
GALK2	8.81847	1.23319e-05	0.00147298	4.90897
MDM2.1	8.81554	1.23976e-05	0.00147298	4.90666
Met.1	8.81398	1.24237e-05	0.00147298	4.90575
B7-H2.1	8.81049	1.24297e-05	0.00147298	4.90554
FAIM1	8.81239	1.25392e-05	0.00147298	4.90173
LRRT1	8.8069	1.25418e-05	0.00147298	4.90164
PDZD7	8.82269	1.25541e-05	0.00147298	4.90121
SLIK5	8.79484	1.27817e-05	0.00147298	4.89341
GBRAP.1	8.78272	1.29724e-05	0.00147298	4.88698
IF4E2	8.78643	1.31159e-05	0.00147298	4.8822
ZWINT	8.78036	1.31253e-05	0.00147298	4.88189
COAC	8.76665	1.32542e-05	0.00147298	4.87765
SCN3B	8.76666	1.32726e-05	0.00147298	4.87704
REPI1	8.75652	1.34349e-05	0.00147298	4.87177
GRB2-related adapter protein 2	8.7338	1.38689e-05	0.00147298	4.85796
FLRT1	8.73209	1.38813e-05	0.00147298	4.85757
TOPB1	8.71493	1.42234e-05	0.00147298	4.847
HS3S4	8.70837	1.43289e-05	0.00147298	4.84379
XYLT2	8.72057	1.44065e-05	0.00147298	4.84144
NPTXR.1	8.70926	1.4433e-05	0.00147298	4.84064
TTC36	8.70078	1.45357e-05	0.00147298	4.83756
MMGT1	8.68825	1.47401e-05	0.00147298	4.8315
BAT3	8.67666	1.49705e-05	0.00147298	4.82476
PCSK7	8.67178	1.50273e-05	0.00147298	4.82312
B3GA3	8.66766	1.50695e-05	0.00147298	4.8219
HES1	8.63977	1.57495e-05	0.00147298	4.80273
TLR4:MD-2 complex	8.63418	1.58459e-05	0.00147298	4.80008
FGF-4	8.63194	1.5872e-05	0.00147298	4.79937
PCDH9	8.62424	1.59506e-05	0.00147298	4.79722
MAGBA	8.63231	1.59961e-05	0.00147298	4.79599
WNT5B	8.62498	1.60206e-05	0.00147298	4.79532
NLGN1.2	8.62341	1.60326e-05	0.00147298	4.795
JARD2	8.62175	1.61337e-05	0.00147298	4.79227
ECM1	8.61387	1.61953e-05	0.00147298	4.79061
Osteopontin	8.60449	1.64001e-05	0.00147298	4.78515
XXLT1	8.60529	1.6493e-05	0.00147298	4.7827
Alpha-1-syntrophin	8.61257	1.66875e-05	0.00147298	4.77761
AMGO1:CD	8.61188	1.67029e-05	0.00147298	4.77721
DLG2	8.57473	1.70671e-05	0.00147298	4.76784
KTDAP	8.58251	1.70973e-05	0.00147298	4.76707
GDF-11/8	8.56902	1.72207e-05	0.00147298	4.76395
SIA7E	8.55695	1.74786e-05	0.00147298	4.75749
LIN7C	8.56037	1.77097e-05	0.00147298	4.75179
NOMO2	8.54398	1.78083e-05	0.00147298	4.74938
SMYD2	8.54553	1.78422e-05	0.00147298	4.74855
CP071	8.54724	1.78494e-05	0.00147298	4.74838
NTNG1	8.54029	1.78497e-05	0.00147298	4.74837
PTPRS	8.54241	1.79651e-05	0.00147298	4.74557
SHAN3	8.54175	1.7981e-05	0.00147298	4.74519
TBCB	8.53154	1.80603e-05	0.00147298	4.74328
HBD	8.53807	1.81689e-05	0.00147298	4.74067
K0494:C-term	8.51949	1.83544e-05	0.00147298	4.73626
ENTP6	8.516	1.85615e-05	0.00147298	4.73139
DHPR	8.50946	1.87248e-05	0.00147298	4.72758
UBS3B	8.50345	1.88761e-05	0.00147298	4.72409
SMDC1	8.50837	1.88788e-05	0.00147298	4.72402
CNTN6	8.48612	1.92687e-05	0.00147298	4.71515
bFGF-R	8.48097	1.94021e-05	0.00147298	4.71215
Azurocidin.1	8.46557	1.98844e-05	0.00147298	4.70149
Calbindin D28	8.45032	2.01893e-05	0.00147298	4.69488
ADA22	8.45324	2.02962e-05	0.00147298	4.69259
TEBP	8.4356	2.07258e-05	0.00147298	4.68349
RAB1A	8.43069	2.08079e-05	0.00147298	4.68177
PLD3	8.42631	2.08495e-05	0.00147298	4.6809
Nectin-like protein 1	8.41462	2.11786e-05	0.00147298	4.6741
EGLN3	8.41068	2.15722e-05	0.00147298	4.66611
CEA19	8.38946	2.18502e-05	0.00147298	4.66054
GLRX2	8.39807	2.18514e-05	0.00147298	4.66052
PRDM1	8.37007	2.26265e-05	0.00147298	4.64538
IL-4	8.35888	2.29385e-05	0.00147298	4.63943
MINP1	8.36037	2.30429e-05	0.00147298	4.63746
Diaphanous-related formin-1	8.33986	2.35303e-05	0.00147298	4.62837
NDST1	8.3394	2.3575e-05	0.00147298	4.62755
RBM22	8.33512	2.37107e-05	0.00147298	4.62506
F210A	8.33649	2.37287e-05	0.00147298	4.62473
PDK2	8.33359	2.37592e-05	0.00147298	4.62417
EPN4	8.33284	2.37832e-05	0.00147298	4.62373
HPCL1	8.33033	2.38941e-05	0.00147298	4.62171
CCPG1	8.32611	2.40296e-05	0.00147298	4.61925
TMED2	8.32146	2.40564e-05	0.00147298	4.61877
JAM-B	8.31372	2.42163e-05	0.00147298	4.61589
SRXN1	8.30829	2.44236e-05	0.00147298	4.61219
B4GT2	8.31121	2.44823e-05	0.00147298	4.61115
MDGA2	8.30688	2.45311e-05	0.00147298	4.61028
SMOC1	8.28441	2.52499e-05	0.00147788	4.59774
BTLA	8.28348	2.54087e-05	0.00147788	4.59502
KIRR3	8.27863	2.54148e-05	0.00147788	4.59491
Cadherin-6	8.28738	2.55078e-05	0.00147788	4.59333
SIAT1	8.26313	2.59804e-05	0.00148802	4.58535
IGS11:ECD	8.24491	2.67563e-05	0.00148802	4.57257
C4b-binding protein beta chain	8.24513	2.68165e-05	0.00148802	4.5716
PPC1A	8.23828	2.68609e-05	0.00148802	4.57088
PIAS4	8.24151	2.70861e-05	0.00148802	4.56725
DNJC4:C-term	8.23002	2.733e-05	0.00148802	4.56336
Ephrin-A2	8.22246	2.7337e-05	0.00148802	4.56325
TBCD5	8.22962	2.7485e-05	0.00148802	4.5609
14-3-3 protein zeta/delta	8.21132	2.77825e-05	0.0014919	4.55623
PC4L1	8.20984	2.81861e-05	0.00149191	4.54996
Kallikrein 4	8.20184	2.84532e-05	0.00149191	4.54587
SCO2	8.19344	2.86312e-05	0.00149191	4.54316
VISL1	8.18507	2.88832e-05	0.00149191	4.53936
PRDC1	8.15949	2.99276e-05	0.00149191	4.52393
HNP-1.1	8.16081	3.01368e-05	0.00149191	4.5209
ATG3	8.14789	3.02508e-05	0.00149191	4.51926
TXNIP	8.15137	3.02923e-05	0.00149191	4.51867
CCD19	8.14718	3.0463e-05	0.00149191	4.51623
MPIP2	8.15495	3.09446e-05	0.00149191	4.50942
EPHA7.1	8.13579	3.10465e-05	0.00149191	4.50799
CSKP	8.12009	3.16283e-05	0.00149191	4.49992
EEA1	8.11086	3.1906e-05	0.00149191	4.49613
SNAPN	8.10532	3.21827e-05	0.00149191	4.49238
LYRM1	8.09742	3.25649e-05	0.00149191	4.48725
CO9A3	8.09548	3.25713e-05	0.00149191	4.48716
T106B	8.09082	3.2698e-05	0.00149191	4.48548
HE4	8.08895	3.27032e-05	0.00149191	4.48541
XTP3B	8.08782	3.27913e-05	0.00149191	4.48424
MT21C	8.09651	3.28878e-05	0.00149191	4.48297
Cytochrome c	8.08168	3.33404e-05	0.00149191	4.47703
Thioredoxin reductase 1	8.07106	3.34985e-05	0.00149191	4.47498
ROS1	8.0838	3.35798e-05	0.00149191	4.47392
FA84A	8.06982	3.36329e-05	0.00149191	4.47324
SLIT2	8.07187	3.36595e-05	0.00149191	4.47289
MRP6	8.06521	3.39215e-05	0.00149191	4.46952
SYAP1	8.06462	3.39888e-05	0.00149191	4.46866
HSC20	8.06562	3.41073e-05	0.00149191	4.46715
TS101	8.04347	3.50925e-05	0.00151546	4.45479
AMGO2	8.03445	3.53094e-05	0.00151546	4.45211
NRSN1	8.03147	3.55766e-05	0.00151546	4.44884
DAN	8.01977	3.59286e-05	0.00151546	4.44456
GHDC	8.02485	3.59366e-05	0.00151546	4.44446
CPTP	8.01388	3.62139e-05	0.00151546	4.44113
TRAPPC4	8.01167	3.64058e-05	0.00151546	4.43883
CG024	8.01275	3.64811e-05	0.00151546	4.43793
EPHA4	7.98421	3.80404e-05	0.00157035	4.41976
POP7	7.97354	3.85423e-05	0.00158042	4.41406
NRAC	7.96175	3.90646e-05	0.00158042	4.40822
Carbonic Anhydrase X.1	7.95315	3.92917e-05	0.00158042	4.4057
Contactin-5	7.95349	3.93634e-05	0.00158042	4.40491
HIP1R	7.94104	3.98911e-05	0.00158042	4.39912
IDLC	7.93253	4.05333e-05	0.00158042	4.39219
RAB4B	7.92913	4.06255e-05	0.00158042	4.3912
EF2K	7.93294	4.07473e-05	0.00158042	4.3899
P73L	7.92011	4.13574e-05	0.00158042	4.38345
TWEAK	7.91321	4.14105e-05	0.00158042	4.38289
NEGR1	7.9154	4.14288e-05	0.00158042	4.3827
Rab3A	7.91684	4.15881e-05	0.00158042	4.38103
PSA2	7.9143	4.16332e-05	0.00158042	4.38056
SIR1	7.91275	4.17198e-05	0.00158042	4.37966
SCN4B	7.91438	4.18733e-05	0.00158042	4.37806
BAI3	7.89874	4.22711e-05	0.00158637	4.37396
c-Raf	7.89343	4.30152e-05	0.00159542	4.36638
Nogo Receptor	7.88398	4.32144e-05	0.00159542	4.36437
Marapsin.1	7.88748	4.33598e-05	0.00159542	4.36291
MMP-12	7.90638	4.42117e-05	0.00159542	4.35446
GPHA2	7.87056	4.42521e-05	0.00159542	4.35407
LRFN4	7.86087	4.4627e-05	0.00159542	4.3504
GALE	7.86189	4.47183e-05	0.00159542	4.34952
Glutathione reductase	7.85885	4.4748e-05	0.00159542	4.34923
VIGLN	7.86123	4.49138e-05	0.00159542	4.34762
DHB7:ECD	7.86187	4.49278e-05	0.00159542	4.34748
Testican-1	7.84619	4.53136e-05	0.00159587	4.34377
KCNRG	7.85194	4.54237e-05	0.00159587	4.34272
OLR1.1	7.84136	4.57093e-05	0.00159741	4.34
PCD17	7.8296	4.63862e-05	0.00159843	4.33361
BSSP4	7.82725	4.66879e-05	0.00159843	4.3308
LRP8	7.82386	4.68491e-05	0.00159843	4.3293
CLC2L	7.8227	4.72408e-05	0.00159843	4.32568
AIBP	7.81248	4.76236e-05	0.00159843	4.32218
IMPA2	7.80686	4.78784e-05	0.00159843	4.31986
BACH2	7.81204	4.79215e-05	0.00159843	4.31947
PKC-B-II	7.81088	4.7941e-05	0.00159843	4.31929
TMM24	7.80843	4.80995e-05	0.00159843	4.31786
FNBP2	7.8049	4.82731e-05	0.00159843	4.31629
TWF2	7.7996	4.84005e-05	0.00159843	4.31515
Vti1-rp1	7.78912	4.90873e-05	0.00159934	4.30903
BolA-like protein 2	7.7999	4.91083e-05	0.00159934	4.30885
LRP11.1	7.77947	4.96191e-05	0.00159934	4.30435
PCSK1	7.7769	5.01784e-05	0.00159934	4.29948
LY9	7.77447	5.02294e-05	0.00159934	4.29904
SUMO3.1	7.76579	5.065e-05	0.00159934	4.29542
TM221	7.77244	5.10096e-05	0.00159934	4.29235
EPHB2.1	7.75757	5.12686e-05	0.00159934	4.29015
Caspase-10:region 2	7.75911	5.12763e-05	0.00159934	4.29008
DPP6	7.7626	5.13251e-05	0.00159934	4.28967
IMP2L	7.75735	5.15706e-05	0.00159934	4.2876
Ephrin-A5	7.73876	5.23545e-05	0.00159934	4.28105
PGM1	7.74799	5.24009e-05	0.00159934	4.28066
MER	7.74279	5.2412e-05	0.00159934	4.28057
CPZIP	7.74187	5.25352e-05	0.00159934	4.27955
KRA24	7.74208	5.25793e-05	0.00159934	4.27919
NUD12	7.73633	5.29276e-05	0.00159934	4.27632
PCDB7	7.73752	5.30215e-05	0.00159934	4.27555
ZG16	7.73579	5.32655e-05	0.00159934	4.27355
MUCL1	7.72407	5.38062e-05	0.00159934	4.26917
HSDL2	7.70696	5.48763e-05	0.00159934	4.26062
WNT7A	7.70656	5.49058e-05	0.00159934	4.26038
PSA1.1	7.7119	5.50629e-05	0.00159934	4.25914
IF4A3	7.70175	5.52615e-05	0.00159934	4.25758
hnRNP C1/C2	7.69787	5.54905e-05	0.00159934	4.25578
OST48	7.70104	5.56811e-05	0.00159934	4.25429
ATL1.1	7.69608	5.57445e-05	0.00159934	4.2538
TIMD3.2	7.68946	5.60021e-05	0.00159934	4.2518
TR61B	7.69292	5.60425e-05	0.00159934	4.25148
DJC18	7.68976	5.61593e-05	0.00159934	4.25058
SEM4A	7.68801	5.64138e-05	0.00159934	4.24862
EQTN	7.68474	5.66001e-05	0.00159934	4.24718
NLGN1.1	7.67434	5.73347e-05	0.00159934	4.24158
CALY	7.66713	5.78316e-05	0.00159934	4.23783
NTM1A	7.67086	5.78546e-05	0.00159934	4.23766
CEAM3	7.6691	5.78653e-05	0.00159934	4.23758
HTRA2	7.66298	5.80315e-05	0.00159934	4.23634
NF2L1	7.65539	5.86892e-05	0.00159934	4.23144
KAISO	7.65463	5.89372e-05	0.00159934	4.22961
KC1AL	7.6544	5.90192e-05	0.00159934	4.22901
TTC9A	7.65578	5.90382e-05	0.00159934	4.22887
UBE2N	7.6488	5.93368e-05	0.00159934	4.22668
FLRT1.1	7.6485	5.93611e-05	0.00159934	4.2265
Granzyme B	7.64913	5.93745e-05	0.00159934	4.2264
TM59L	7.64896	5.95165e-05	0.00159934	4.22536
B3GN4	7.64654	5.99071e-05	0.00159934	4.22252
SYT4	7.63798	6.00788e-05	0.00159934	4.22128
NEC1	7.63688	6.03601e-05	0.00159934	4.21925
GGA1	7.63477	6.04666e-05	0.00159934	4.21848
GABR2:CD	7.63713	6.0535e-05	0.00159934	4.21799
GRIK2	7.62484	6.12143e-05	0.00161084	4.21315
B3GN6	7.61082	6.2445e-05	0.00162694	4.2045
QKI	7.60893	6.2472e-05	0.00162694	4.20431
R4RL1	7.60514	6.28575e-05	0.00162694	4.20164
MESD1	7.60359	6.29228e-05	0.00162694	4.20119
Marapsin	7.5982	6.32487e-05	0.00162694	4.19895
K1467:C-term	7.59832	6.33041e-05	0.00162694	4.19857
Somatostatin-28	7.59464	6.38852e-05	0.00163551	4.1946
G-CSF-R	7.59042	6.41805e-05	0.00163673	4.1926
ISGF3	7.58552	6.45369e-05	0.00163949	4.19019
NKG2F	7.58901	6.49308e-05	0.00164317	4.18755
JAG1:ECD	7.57539	6.5491e-05	0.00165102	4.18382
FANK1	7.56976	6.61273e-05	0.00165789	4.17962
DNJB2	7.57392	6.64062e-05	0.00165789	4.17779
DUS28	7.57102	6.65165e-05	0.00165789	4.17707
S100A3	7.56487	6.70679e-05	0.00165943	4.17349
LRC25:ECD	7.55678	6.70805e-05	0.00165943	4.1734
LIGO3	7.55509	6.73732e-05	0.00166045	4.17151
CHST1	7.54442	6.80647e-05	0.00167125	4.16708
IDI1	7.53592	6.89177e-05	0.0016802	4.16167
SYFM	7.5284	6.96185e-05	0.0016802	4.15728
14-3-3 protein gamma	7.52587	6.97139e-05	0.0016802	4.15668
AQP4	7.52713	6.98808e-05	0.0016802	4.15564
HXK2	7.52498	6.99393e-05	0.0016802	4.15528
GPR26	7.52875	7.0171e-05	0.0016802	4.15384
NADPH-P450 Oxidoreductase	7.52599	7.0281e-05	0.0016802	4.15316
WWC1	7.52406	7.04641e-05	0.0016802	4.15203
IL-11	7.51113	7.12549e-05	0.00169148	4.14719
SYTL4:C2 1	7.51771	7.14492e-05	0.00169148	4.146
P34	7.5054	7.18058e-05	0.00169385	4.14384
PSA7	7.49162	7.30758e-05	0.00170852	4.13623
FSTL4	7.49063	7.33216e-05	0.00170852	4.13477
PSMA	7.49176	7.34359e-05	0.00170852	4.13409
MMP-7.1	7.4877	7.34623e-05	0.00170852	4.13394
CEA16	7.48193	7.39603e-05	0.0017095	4.131
SAST	7.48355	7.40222e-05	0.0017095	4.13064
CBPD	7.48023	7.4354e-05	0.00171118	4.1287
FIBP	7.46656	7.56577e-05	0.00173514	4.12115
SIA8A.1	7.44914	7.73748e-05	0.00176681	4.1114
DB121	7.45251	7.7574e-05	0.00176681	4.11028
PGP	7.44416	7.82082e-05	0.00177514	4.10675
LIN7B	7.4362	7.92933e-05	0.0017936	4.10076
NISCH	7.44071	7.96592e-05	0.00179573	4.09876
PKB	7.42233	8.07025e-05	0.00181306	4.09311
TBC24	7.41842	8.1464e-05	0.00181488	4.08903
MCPIP	7.41329	8.16064e-05	0.00181488	4.08828
RHG30	7.41087	8.17064e-05	0.00181488	4.08774
CNPY3	7.41461	8.18824e-05	0.00181488	4.08681
IL-17C	7.40037	8.27862e-05	0.00182877	4.08204
TP4A1	7.38654	8.44255e-05	0.00185176	4.07353
TMIG2	7.38605	8.44814e-05	0.00185176	4.07324
HDGR3	7.38816	8.46683e-05	0.00185176	4.07228
CHST2.1	7.38195	8.49481e-05	0.00185176	4.07085
STYX	7.36392	8.68632e-05	0.00187994	4.06116
SNX11	7.3605	8.70939e-05	0.00187994	4.06001
SPT46	7.36266	8.7095e-05	0.00187994	4.06001
NUDT3	7.36348	8.78853e-05	0.00188797	4.05608
HPLN4	7.348	8.86584e-05	0.00188797	4.05228
Ficolin-3	7.35438	8.8691e-05	0.00188797	4.05212
CD320	7.34856	8.87642e-05	0.00188797	4.05176
TPSB2	7.34673	8.88963e-05	0.00188797	4.05112
SDC3	7.33658	9.01189e-05	0.00188828	4.04518
RBM19	7.33588	9.02913e-05	0.00188828	4.04435
TIPIN	7.33785	9.04086e-05	0.00188828	4.04379
IFNA7	7.33018	9.09868e-05	0.00188828	4.04102
CB032	7.32837	9.12982e-05	0.00188828	4.03954
TBK1	7.32694	9.15639e-05	0.00188828	4.03828
ZN334	7.32664	9.18743e-05	0.00188828	4.03681
CHSTC	7.32341	9.19086e-05	0.00188828	4.03664
APLP2.1	7.31956	9.20297e-05	0.00188828	4.03607
RET1L	7.31851	9.21602e-05	0.00188828	4.03546
RBM39	7.32229	9.22292e-05	0.00188828	4.03513
SNX3	7.3192	9.23411e-05	0.00188828	4.0346
CRGA	7.31669	9.31118e-05	0.00189816	4.031
SLIK4	7.30338	9.45116e-05	0.0019153	4.02452
MYOM3	7.30695	9.46233e-05	0.0019153	4.024
Triosephosphate isomerase	7.2976	9.50651e-05	0.0019153	4.02198
Apo A-II	7.29795	9.51127e-05	0.0019153	4.02176
DNJC4:N-term	7.29041	9.60815e-05	0.00192893	4.01736
CD46	7.27505	9.78077e-05	0.00194603	4.00963
NRX2B	7.27757	9.83351e-05	0.00194603	4.00729
BMP-5	7.27078	9.83706e-05	0.00194603	4.00713
HPCL1.1	7.2764	9.83916e-05	0.00194603	4.00704
AKTS1	7.27193	9.84064e-05	0.00194603	4.00698
IMDH2	7.26415	9.95385e-05	0.0019589	4.00201
UPP2	7.26118	9.96505e-05	0.0019589	4.00152
LRC59	7.26104	0.00010015	0.00196287	3.99935
RAB4A	7.25167	0.000101127	0.00197092	3.99513
EPHB1	7.25288	0.000101157	0.00197092	3.995
B3GN2	7.22992	0.000104943	0.00203868	3.97905
HO-2	7.21416	0.000106365	0.00205436	3.9732
PDIA6	7.21295	0.000106843	0.00205436	3.97125
TGF-b2	7.20858	0.000106866	0.00205436	3.97116
LRC3B	7.20769	0.000106995	0.00205436	3.97064
SCG1	7.20726	0.000107459	0.0020573	3.96876
FAAH2	7.19583	0.000109543	0.00209113	3.96042
SARP-2	7.18126	0.000110873	0.00211041	3.95518
NSF1C	7.17135	0.000113209	0.00214192	3.94612
Dtk	7.16671	0.000113275	0.00214192	3.94587
OLR1	7.16524	0.000113501	0.00214192	3.945
RS7	7.15785	0.000114742	0.00215918	3.94028
GCNL2.1	7.14991	0.000116082	0.00217666	3.93523
VDR	7.15114	0.00011633	0.00217666	3.93431
TRUB1	7.14377	0.000117601	0.00219422	3.92959
GMEB2	7.13001	0.000118906	0.00220789	3.9248
PIN1.1	7.13785	0.000119002	0.00220789	3.92445
UB2D2	7.14296	0.000119771	0.00221273	3.92165
TXND5	7.12636	0.000119933	0.00221273	3.92106
ACAD8	7.11285	0.00012191	0.00223804	3.91396
ASNA	7.11586	0.000121983	0.00223804	3.9137
GLU2B	7.10136	0.000123698	0.00226322	3.90764
4F2:CD	7.10175	0.000124557	0.0022683	3.90463
CUTA	7.0924	0.000124973	0.0022683	3.90318
ATX10	7.09767	0.000125006	0.0022683	3.90307
TRAIL R2	7.07835	0.000128178	0.00231448	3.89219
Chondrocalcin	7.08215	0.000128252	0.00231448	3.89194
MRM2	7.06759	0.000130413	0.00234597	3.88468
RHOB	7.06662	0.000130706	0.00234597	3.8837
THSD1	7.0595	0.000131229	0.00234805	3.88197
LRRT4:ECD	7.05778	0.000131534	0.00234805	3.88096
EF1G	7.05171	0.000132254	0.00235455	3.87859
DLL1	7.04638	0.000133447	0.00236551	3.87469
Notch 1	7.04169	0.00013393	0.00236551	3.87312
TIMP-4	7.04429	0.000133944	0.00236551	3.87308
MAGIX.1	7.03357	0.000135768	0.00238648	3.8672
DDX58	7.04002	0.000135854	0.00238648	3.86693
MA1B1	7.03047	0.000136337	0.00238861	3.86539
HECA2:CD	7.01922	0.000138048	0.0024122	3.85997
PB1	7.00703	0.000140709	0.0024522	3.85168
N42L2	6.99906	0.000141725	0.00245827	3.84855
EFHD2	7.00062	0.000141802	0.00245827	3.84832
FUT10	6.98224	0.000145485	0.00251552	3.83718
Serpin B1	6.96687	0.000148268	0.0025564	3.82895
EST3	6.96772	0.000148624	0.0025564	3.82791
Frizzled-5	6.95637	0.000150779	0.00258674	3.82166
RCN3	6.94402	0.000153308	0.00262331	3.81444
NDUB8	6.93538	0.000154694	0.00263403	3.81053
CEAM4	6.94116	0.000154732	0.00263403	3.81042
TR112	6.9371	0.000155437	0.00263923	3.80845
CRADD	6.9259	0.000157372	0.00266524	3.80307
SMOC1.1	6.92138	0.000157916	0.00266761	3.80157
KIN17	6.91635	0.000158577	0.00267194	3.79976
PUF60	6.91571	0.000159546	0.00268143	3.79711
Ephrin-A2.1	6.90588	0.000160831	0.00269616	3.79363
RET	6.90165	0.000162028	0.00270588	3.79041
RL38	6.89846	0.000162586	0.00270588	3.78892
RIR2B.1	6.9008	0.00016264	0.00270588	3.78877
Syntaxin-7	6.89471	0.000163693	0.00271656	3.78597
CNBP1	6.87724	0.000167021	0.00276097	3.77723
MUSC	6.87959	0.000167205	0.00276097	3.77675
HMGR	6.87702	0.000167932	0.00276607	3.77487
FUT7	6.86809	0.000169523	0.00277566	3.77077
IL-6/ IL-6 sRa Complex	6.86799	0.000169692	0.00277566	3.77034
DDRGK	6.86618	0.000169815	0.00277566	3.77002
WASP	6.86837	0.000170196	0.00277566	3.76905
RAC1	6.86662	0.000171053	0.00278278	3.76687
RGS21	6.86574	0.000171723	0.0027868	3.76517
SNX1	6.85402	0.000172915	0.00279174	3.76217
Secretagogin	6.85268	0.000173526	0.00279174	3.76063
PSMD4	6.85076	0.000173529	0.00279174	3.76063
GDF7	6.85059	0.000173717	0.00279174	3.76016
INGR2:ECD.1	6.84846	0.000174366	0.00279535	3.75854
CRIM1:ECD.1	6.83529	0.000177334	0.0028303	3.75121
EFCB1	6.83693	0.000177402	0.0028303	3.75104
GDPD1	6.82695	0.000179493	0.00285607	3.74595
SARP-2.1	6.82345	0.000179883	0.00285607	3.74501
TRML1:ITIM	6.81915	0.000181389	0.0028674	3.74139
PP1R8	6.82606	0.000181464	0.0028674	3.74121
DOT1L	6.82076	0.00018293	0.00288365	3.73772
RANB3	6.81053	0.00018398	0.0028933	3.73523
RHG24	6.80969	0.000185002	0.00290246	3.73282
FAM3D	6.80913	0.000186154	0.00291362	3.73013
NRX1A	6.79873	0.000186927	0.00291879	3.72833
T132C:CD	6.80165	0.000187689	0.00292379	3.72656
APLP2	6.77991	0.000190757	0.00296459	3.71952
FKBP2	6.77989	0.000191403	0.00296764	3.71805
VEGF-B	6.77304	0.000193176	0.00298321	3.71405
PHF3	6.7719	0.00019331	0.00298321	3.71374
UB2D4	6.77054	0.00019416	0.00298935	3.71184
UBA5	6.7611	0.000195818	0.00300786	3.70815
PPBN.1	6.75134	0.000198412	0.00304063	3.70243
CENB2	6.74748	0.000199119	0.00304441	3.70089
SELM	6.74374	0.00020062	0.00305511	3.69762
P85A	6.74206	0.000200745	0.00305511	3.69736
FZD9	6.73794	0.000202027	0.00306755	3.69459
Apo B	6.7313	0.000203346	0.00308051	3.69176
ITPK1	6.72648	0.000204673	0.00308827	3.68894
SPT33	6.72785	0.000204794	0.00308827	3.68868
RORB	6.72476	0.000205819	0.00309666	3.68651
NLGN3.1	6.72004	0.000206625	0.00310172	3.68482
BMP-3b.1	6.71641	0.000208318	0.00310894	3.68127
eIF-2-beta	6.71887	0.000208327	0.00310894	3.68126
SAP3	6.71632	0.000208518	0.00310894	3.68086
AS3MT	6.71388	0.000209379	0.00311476	3.67907
BUB1	6.70749	0.000210665	0.00312684	3.67641
IF4G1	6.70375	0.000211214	0.00312796	3.67528
NGL1	6.70263	0.000211877	0.00313076	3.67392
U119B	6.69812	0.000214963	0.00316842	3.66764
ACAM:ECD	6.68925	0.000215385	0.00316842	3.66678
Endothelin 3.1	6.68533	0.000217408	0.00319107	3.66272
XPNPEP1	6.6768	0.000219033	0.00320779	3.65949
hnRNP A/B.1	6.67481	0.000220153	0.00321706	3.65728
NKp46	6.6707	0.000222103	0.00323839	3.65345
Alpha enolase	6.65678	0.000225207	0.00327641	3.64742
DJC12	6.65771	0.00022717	0.00329195	3.64365
PFD1	6.65301	0.000227272	0.00329195	3.64345
GBP6	6.65441	0.000227791	0.00329225	3.64246
METAP1	6.64636	0.000228574	0.00329635	3.64097
ZO1	6.64092	0.000230257	0.00331021	3.63779
MATK	6.63991	0.000230571	0.00331021	3.63719
VASN	6.63826	0.000231086	0.00331021	3.63623
Met	6.6356	0.000232102	0.00331021	3.63432
Alpha-1-syntrophin.1	6.63584	0.000232399	0.00331021	3.63376
EST3.1	6.63301	0.000232542	0.00331021	3.6335
carboxylesterase, liver	6.63178	0.00023425	0.00332735	3.63032
Cripto	6.61699	0.000237247	0.00336269	3.6248
BCL2-like 1 protein	6.61794	0.000238463	0.00337148	3.62258
PLXC1	6.61422	0.000238887	0.00337148	3.62181
ADPPT	6.61726	0.000239876	0.00337821	3.62001
MCEE	6.61025	0.000240749	0.00337918	3.61843
TGF-b R III	6.61059	0.000241431	0.00337918	3.61721
ENAH	6.61106	0.00024148	0.00337918	3.61712
PRL-3	6.60148	0.000243808	0.00340456	3.61295
BOLA1	6.59885	0.000244478	0.0034067	3.61176
TLR1:ECD	6.58559	0.000248094	0.00344976	3.60538
AGAP2	6.58216	0.000249048	0.00344976	3.60372
AL1B1	6.58424	0.000249135	0.00344976	3.60357
F175B	6.58124	0.000249748	0.00345102	3.6025
NMT2	6.58222	0.00025083	0.00345873	3.60062
IKB-alpha	6.57488	0.000251901	0.00346627	3.59877
DNJB9	6.57317	0.000252679	0.00346975	3.59743
TELT	6.56894	0.000253727	0.0034769	3.59563
IR	6.56238	0.000255583	0.00348799	3.59247
suPAR	6.56343	0.000255817	0.00348799	3.59207
AGR3	6.56733	0.000256121	0.00348799	3.59156
TrkB	6.5528	0.00025891	0.00351872	3.58685
C43BP:PH domain	6.55142	0.000259993	0.00352619	3.58504
STAP1	6.54434	0.000262081	0.00354723	3.58156
PNOC	6.54304	0.000263155	0.00354953	3.57979
P3C2A	6.54721	0.000263373	0.00354953	3.57943
APEL	6.54046	0.000263864	0.00354953	3.57862
SRP19	6.54186	0.000265492	0.00356418	3.57595
UBP2	6.53334	0.000266619	0.00357204	3.57411
MESD2	6.53064	0.000267383	0.00357503	3.57287
ZNT3	6.52552	0.000269233	0.0035925	3.56987
RN141	6.52495	0.00027029	0.00359933	3.56817
PAXI1	6.52648	0.000271724	0.00361115	3.56587
NLGNX	6.5132	0.000273116	0.00362236	3.56365
INGR2:ECD	6.51057	0.000274718	0.0036363	3.56111
CCD51	6.50474	0.000277098	0.0036569	3.55737
Sperm-associated antigen 2	6.50573	0.000277382	0.0036569	3.55692
CK087	6.50047	0.00027827	0.00366131	3.55553
AK1D1	6.49777	0.000279717	0.00367241	3.55328
MGAT2	6.50113	0.000280226	0.00367241	3.55249
CH3L2	6.49485	0.000281256	0.00367861	3.5509
T132C:ECD	6.47425	0.000288287	0.00376311	3.54018
PCDGD	6.46907	0.000289869	0.0037763	3.5378
SMAD2.1	6.46727	0.000291908	0.00379538	3.53475
NAR3.1	6.45573	0.000295133	0.00382598	3.52998
DDX1	6.45782	0.00029542	0.00382598	3.52956
PHYIP	6.46054	0.000296686	0.00383486	3.5277
ST1C2	6.45304	0.000297792	0.00383528	3.52609
RGS8	6.44942	0.00029788	0.00383528	3.52596
IL-7	6.44718	0.000299235	0.00384522	3.52399
PLPP	6.44399	0.00030098	0.00385205	3.52146
NPPL3	6.44272	0.000301036	0.00385205	3.52138
BR serine/threonine kinase 2	6.43933	0.000301516	0.00385205	3.52069
Notch-3	6.43842	0.000303016	0.00386375	3.51853
GRAN	6.43536	0.000304041	0.00386738	3.51707
CEBPB	6.43831	0.000304472	0.00386738	3.51645
UBS3A	6.43203	0.00030564	0.00387037	3.51479
GRID2	6.43089	0.00030588	0.00387037	3.51445
PXDC1	6.42899	0.000306895	0.00387442	3.51301
CLC6A	6.42954	0.000307372	0.00387442	3.51234
SKP1	6.42082	0.000310768	0.0039006	3.50756
PCKGM	6.41855	0.000311721	0.0039006	3.50623
DUS2L	6.42026	0.000311721	0.0039006	3.50623
JDP2	6.41787	0.000312243	0.0039006	3.50551
KCRU	6.41416	0.000312858	0.0039006	3.50465
KRIP-1	6.4141	0.00031312	0.0039006	3.50429
ISL1	6.41245	0.000313583	0.0039006	3.50365
Protease nexin I	6.41219	0.000314402	0.00390343	3.50251
NT5D3	6.40246	0.000317835	0.00393555	3.4978
DD19A	6.4011	0.000318181	0.00393555	3.49733
PGRC2:N-term	6.3927	0.000323264	0.00399094	3.49044
THAP4	6.38969	0.000324332	0.00399667	3.48901
PXDN	6.385	0.000325895	0.00400602	3.48692
HERC5	6.3842	0.000326494	0.00400602	3.48612
IQCF1	6.38325	0.000326911	0.00400602	3.48557
EHD3	6.37278	0.000330089	0.00403335	3.48137
C1GLC	6.3738	0.000330362	0.00403335	3.48101
CRDL2	6.36933	0.000331629	0.00404134	3.47935
CRH	6.36369	0.000334407	0.00406584	3.47572
HERC1	6.36485	0.00033487	0.00406584	3.47512
SHAN1.1	6.35206	0.000341203	0.00413513	3.46699
ARY1	6.34559	0.000342671	0.00414326	3.46512
HLA-G	6.3439	0.000343706	0.00414326	3.46381
Carbonic anhydrase XIII	6.34265	0.000344284	0.00414326	3.46308
ALK	6.34574	0.000344383	0.00414326	3.46296
CST1L	6.34801	0.000345744	0.00415207	3.46125
HSH2D	6.33681	0.00034726	0.00416271	3.45934
HVEM	6.33156	0.000350765	0.0041969	3.45498
nectin-1 gamma:CD	6.32915	0.000351383	0.0041969	3.45422
SPEF1	6.32562	0.00035306	0.00420692	3.45215
IRF8	6.32636	0.000353496	0.00420692	3.45162
RAB32	6.31741	0.000356209	0.00423158	3.4483
MYO6	6.31578	0.000357254	0.00423571	3.44702
HSPB3	6.31675	0.000357839	0.00423571	3.44631
B-cell CLL 11A	6.31226	0.00035948	0.00424741	3.44433
LIMA1	6.31372	0.000360113	0.00424741	3.44356
KCTD7.1	6.31412	0.000361023	0.00425005	3.44246
PSD2	6.3057	0.000361624	0.00425005	3.44174
DPYS	6.3037	0.000363121	0.00426006	3.43995
AP1AR	6.29732	0.000365216	0.00427705	3.43745
MOS1	6.30427	0.000366992	0.00428131	3.43534
ECHD1	6.2944	0.000367443	0.00428131	3.43481
CD248	6.29476	0.000367525	0.00428131	3.43471
GSTM5-5	6.29587	0.000368327	0.00428309	3.43377
SYF2	6.29114	0.000369592	0.00429025	3.43228
MP2K3	6.28136	0.000373433	0.00432723	3.42779
Livin B	6.27293	0.000378242	0.00437528	3.42223
ENPP3	6.27023	0.000380437	0.00438914	3.41972
Nesprin-2	6.26604	0.000381236	0.00438914	3.41881
sTie-1	6.26618	0.000381433	0.00438914	3.41858
Glyoxalase I	6.25461	0.000387159	0.00444728	3.41211
DKK3	6.23695	0.000396779	0.00454987	3.40145
GRIA4	6.23171	0.000399873	0.00456283	3.39808
HEPH	6.23516	0.000400023	0.00456283	3.39791
SPLC2	6.23639	0.000400251	0.00456283	3.39767
MMAB	6.23234	0.000400672	0.00456283	3.39721
TMCC3:region 1	6.22679	0.000402256	0.00456811	3.3955
PPM1L	6.22657	0.00040294	0.00456811	3.39476
TMM25	6.22712	0.000403211	0.00456811	3.39447
NECA3	6.2213	0.000405815	0.00458564	3.39167
IFN-lambda 1	6.22007	0.00040649	0.00458564	3.39095
RCD1	6.21936	0.000407167	0.00458564	3.39023
DYN2	6.21802	0.000408192	0.00458564	3.38914
SORC3	6.21546	0.000408451	0.00458564	3.38886
S27A2	6.22027	0.000409339	0.00458564	3.38792
BAG3	6.21386	0.000409618	0.00458564	3.38762
LIF	6.21304	0.000410364	0.00458621	3.38683
p27Kip1	6.21128	0.000414948	0.00462961	3.38201
ABL1	6.19708	0.000418713	0.00466374	3.37808
M4K3	6.19732	0.000419748	0.0046668	3.37701
WISP-3	6.19829	0.000420401	0.0046668	3.37634
RAB1B	6.20203	0.000423088	0.00468875	3.37357
MIRO1	6.18896	0.000424506	0.00469658	3.37212
Layilin	6.18561	0.000425245	0.00469689	3.37136
LIN7A	6.18448	0.00042678	0.00470598	3.3698
CHSTA	6.18272	0.000427493	0.00470598	3.36907
MGAT3	6.17692	0.000429964	0.00472531	3.36657
IF3M	6.17355	0.000435283	0.00477583	3.36123
ATP synthase beta chain	6.16583	0.000439202	0.00481038	3.35734
UNC5B.2	6.16001	0.000439889	0.00481038	3.35666
Tropomyosin 1 alpha chain	6.1589	0.000442694	0.00483304	3.3539
KAZD1	6.14337	0.000451112	0.00491683	3.34572
C1GLT/C1GLC Complex	6.14003	0.000452533	0.00492418	3.34435
UBE2N/UBE2V2 Complex	6.13891	0.000453837	0.00493025	3.3431
LN28B	6.13671	0.000455189	0.00493403	3.34181
RAB5A	6.13903	0.000455678	0.00493403	3.34134
IL-13 Ra1	6.14104	0.000457124	0.00494158	3.33997
FGF-8A	6.12697	0.000461204	0.00497056	3.33611
CA056	6.13944	0.000461311	0.00497056	3.33601
PPase 2	6.12609	0.00046436	0.00499527	3.33315
THOC1	6.11148	0.000470307	0.00505102	3.32762
Stomatin-like protein 2	6.11242	0.000472992	0.00506719	3.32515
CK068	6.1062	0.000473347	0.00506719	3.32482
DCP1A	6.10322	0.000476875	0.0050967	3.3216
DLL1.1	6.09518	0.00048109	0.00512617	3.31777
NUDT5	6.09758	0.000481185	0.00512617	3.31769
TATI	6.08872	0.000484975	0.00515823	3.31428
SNX12	6.08618	0.000486317	0.00516418	3.31308
COPA1	6.08656	0.000487374	0.00516711	3.31214
CFC1	6.08151	0.000489065	0.00517672	3.31063
CRTC3	6.07939	0.000491449	0.00519168	3.30852
MTDC	6.07848	0.00049205	0.00519168	3.30799
HAP28	6.07249	0.000494731	0.00520982	3.30563
TEN4	6.07502	0.000495702	0.00520982	3.30478
SAM12	6.07183	0.000496819	0.00520982	3.3038
CB068	6.07023	0.000497563	0.00520982	3.30315
BFL1	6.06958	0.000497998	0.00520982	3.30277
ATG7	6.06933	0.000498502	0.00520982	3.30233
BCCIP	6.0534	0.000508651	0.00530749	3.29358
ANP	6.05108	0.000511618	0.00532032	3.29105
PSB10	6.04823	0.00051221	0.00532032	3.29055
RISC	6.04902	0.000512347	0.00532032	3.29044
IL-10 Ra:ECD	6.04994	0.000513103	0.00532032	3.2898
LRRT4:CD	6.04923	0.000514662	0.00532812	3.28848
UBE2C.1	6.04466	0.000515715	0.00533067	3.28759
CD97	6.0406	0.000518203	0.00534802	3.2855
OX40 Ligand.1	6.03814	0.000519579	0.00535386	3.28435
DNJB3	6.04009	0.000520677	0.00535681	3.28343
KAP3	6.03349	0.000522501	0.00536011	3.28191
IL-17 RC	6.0358	0.000522621	0.00536011	3.28181
EXD1	6.0322	0.000525521	0.0053815	3.27941
Transketolase	6.02596	0.000527155	0.00538988	3.27806
BAMBI:ECD.1	6.02072	0.000531242	0.00540613	3.27471
MIG.1	6.02833	0.000531608	0.00540613	3.27441
RPC10	6.02542	0.000531811	0.00540613	3.27424
LGR4	6.0207	0.00053337	0.00540613	3.27297
ARI3A	6.02043	0.000533567	0.00540613	3.27281
RAB37	6.01736	0.000533656	0.00540613	3.27274
TLR2	6.01555	0.000535661	0.00541814	3.27111
CRLF3	6.01588	0.000537578	0.00542921	3.26956
AT1B2	6.00369	0.00054324	0.00547801	3.26501
Nectin-like protein 2	6.00151	0.000545907	0.00548826	3.26288
HID1	6.00548	0.000545917	0.00548826	3.26287
PKHO2	5.99674	0.000548365	0.00550448	3.26093
D-dopachrome decarboxylase	5.99725	0.000549412	0.00550662	3.2601
HGH	5.9956	0.000551367	0.00551785	3.25856
Galectin-7.1	5.98584	0.000556493	0.00555316	3.25454
TMC5A	5.98912	0.000556577	0.00555316	3.25447
NFIA	5.98273	0.000558476	0.00555749	3.253
AMPK a1b1g1	5.98288	0.000559443	0.00555749	3.25224
PHIPL	5.98228	0.000559536	0.00555749	3.25217
ITM2C:N-term	5.9775	0.000563158	0.00558507	3.24937
PARP:BRCT domain	5.97917	0.000564099	0.00558601	3.24865
CAD20	5.97707	0.000566833	0.00560117	3.24655
LRA25	5.97396	0.000567325	0.00560117	3.24617
CNTFR alpha	5.96822	0.000570257	0.00562171	3.24393
HIRP3	5.96444	0.000574281	0.00565156	3.24088
EFHA1	5.96342	0.00057582	0.00565156	3.23971
ENPP6	5.96051	0.000575852	0.00565156	3.23969
Carbonic Anhydrase IV.1	5.95621	0.000579203	0.00567602	3.23717
CCM2	5.95459	0.000581585	0.00569092	3.23539
SMN	5.9502	0.000585803	0.00571877	3.23225
ATAD2	5.95071	0.000586163	0.00571877	3.23198
BTG1	5.94624	0.000587426	0.00572264	3.23105
ZHANG	5.94708	0.000590215	0.00574134	3.22899
HERP2	5.93322	0.000599371	0.00581157	3.2223
MK12	5.93133	0.000599371	0.00581157	3.2223
Semaphorin 3A	5.93093	0.000600074	0.00581157	3.2218
PMS2	5.93192	0.000602001	0.00581167	3.2204
AF1L1	5.93062	0.000602661	0.00581167	3.21993
CNOT1	5.93152	0.000602725	0.00581167	3.21988
PATE	5.92723	0.000603844	0.00581398	3.21908
IGLL1	5.92405	0.000606838	0.00583134	3.21693
KAP1	5.92466	0.000607525	0.00583134	3.21644
FGRL1	5.92227	0.000608295	0.00583134	3.21589
KMT2C	5.91948	0.000610587	0.00584482	3.21425
DNER:ECD	5.91591	0.000611978	0.00584966	3.21326
EPHB3	5.91572	0.000613692	0.00585756	3.21205
JAM-C	5.91051	0.00061645	0.0058754	3.2101
Malate dehydrogenase 2.1	5.9081	0.000618074	0.00588191	3.20896
MGAT1	5.90802	0.000618914	0.00588191	3.20837
CSMD2	5.90627	0.000619989	0.00588366	3.20762
SORC1	5.90472	0.000622078	0.00589501	3.20616
FUT8	5.90086	0.000624929	0.00591354	3.20417
INSL6	5.90006	0.000625995	0.00591516	3.20343
Natriuretic Peptide C-Type	5.89416	0.000631399	0.0059577	3.1997
FL2D	5.89011	0.000635671	0.00598946	3.19677
UB2Q2	5.88695	0.000637171	0.00599503	3.19574
CT453	5.88443	0.000639345	0.00600693	3.19426
MARE1.1	5.88391	0.000643101	0.00603364	3.19172
CF126	5.87891	0.000646182	0.00605395	3.18965
SPI2	5.87245	0.000649357	0.00607507	3.18752
Malate dehydrogenase 2	5.86658	0.000653715	0.00610719	3.18461
DLRB2	5.86349	0.000656849	0.0061278	3.18253
TFB1M	5.86615	0.00065868	0.00613622	3.18133
CD5:CD	5.86073	0.000662641	0.00613692	3.17872
CCHL	5.8589	0.000663008	0.00613692	3.17848
EMIL3:region 2	5.85768	0.000663261	0.00613692	3.17832
Corticotropin-lipotropin	5.85574	0.00066335	0.00613692	3.17826
SCF sR	5.85614	0.000663401	0.00613692	3.17822
Apo L1.2	5.8535	0.000665767	0.00614469	3.17668
SH2B3	5.85512	0.000666817	0.00614469	3.17599
CACO2	5.85348	0.000667032	0.00614469	3.17585
RN148:region 1	5.85214	0.000669503	0.00615887	3.17425
FABP	5.84806	0.000674937	0.00619555	3.17074
Neuropilin-2	5.84245	0.000675367	0.00619555	3.17046
M6PBP	5.83497	0.000683473	0.0062528	3.16528
FZD8	5.83423	0.000684161	0.0062528	3.16484
CLC1B	5.83672	0.000684447	0.0062528	3.16466
NTRI.1	5.83062	0.000687072	0.00626811	3.163
MMSA	5.83077	0.000694062	0.00632314	3.1586
ABL2.1	5.82708	0.000695192	0.00632471	3.1579
Troponin I, skeletal, fast twitch	5.83035	0.000696843	0.00633102	3.15686
Azurocidin	5.8173	0.000701275	0.00636253	3.15411
GP1BB	5.81159	0.000712688	0.00645034	3.1471
CG073	5.8041	0.000713423	0.00645034	3.14665
P-Selectin	5.80332	0.00071418	0.00645034	3.14619
CSEN	5.804	0.000714859	0.00645034	3.14578
HS2ST	5.80055	0.000716855	0.00645952	3.14457
HEMK2	5.80038	0.000718819	0.00646839	3.14338
LRCH4:CH	5.7968	0.000720485	0.00647456	3.14237
PolyUbiquitin K63	5.79624	0.000722838	0.00647952	3.14096
RPGF5	5.79468	0.000722998	0.00647952	3.14086
NREP	5.7917	0.00072546	0.00649277	3.13939
CK2-A1:B	5.79544	0.000727376	0.00649665	3.13824
K319L	5.7911	0.000727861	0.00649665	3.13795
BMP-3	5.79497	0.000730306	0.00649776	3.1365
GEPH	5.78542	0.000730745	0.00649776	3.13623
CBPA1.1	5.78758	0.000731322	0.00649776	3.13589
CLC2B	5.78698	0.00073192	0.00649776	3.13554
ISK9	5.78306	0.000735341	0.00651936	3.13351
PGAM2	5.78086	0.000740831	0.00655343	3.13028
CA186	5.77482	0.000741717	0.00655343	3.12976
RASF2	5.77575	0.00074216	0.00655343	3.1295
CAB39	5.77099	0.00074511	0.0065707	3.12778
ANR63	5.76681	0.000750241	0.00660712	3.1248
GFPT2	5.75606	0.000759374	0.00667865	3.11954
FBX28	5.75554	0.000761275	0.00668647	3.11846
VP26A	5.75293	0.000762584	0.00668906	3.11771
LIMD2	5.7531	0.000765176	0.0067029	3.11624
BMP-6.1	5.74739	0.000767852	0.00671743	3.11472
LGR5	5.74937	0.000769995	0.00672727	3.11351
GAS7	5.74931	0.0007745	0.00674712	3.11098
E2F5	5.74316	0.000775504	0.00674712	3.11042
NGDN	5.74271	0.000775979	0.00674712	3.11015
MPZL1	5.74281	0.000776352	0.00674712	3.10994
CBPE.1	5.73929	0.000777684	0.0067498	3.1092
Beta-dystroglycan	5.73319	0.000782722	0.00677967	3.10639
BAD	5.73751	0.000783384	0.00677967	3.10603
ST4S6	5.7372	0.000784204	0.00677967	3.10557
H6ST1	5.73213	0.000787615	0.00678639	3.10369
CA043	5.72949	0.000788038	0.00678639	3.10345
CXD2	5.7308	0.000788064	0.00678639	3.10344
UBE2Z	5.72574	0.000791565	0.00680128	3.10151
CO040	5.7277	0.000791852	0.00680128	3.10136
DB110	5.72243	0.000795577	0.00681594	3.09932
Integrin a3b1	5.72239	0.000795623	0.00681594	3.09929
CEI	5.71883	0.000797585	0.00681663	3.09822
GALT1	5.71915	0.00079817	0.00681663	3.0979
ARF3	5.72122	0.0007988	0.00681663	3.09756
FST	5.71501	0.000802174	0.0068366	3.09573
ILKAP	5.71449	0.000804625	0.00684568	3.09441
Nectin-2	5.71294	0.000806318	0.00684568	3.09349
RAB23	5.71424	0.00080635	0.00684568	3.09348
EYS	5.71325	0.000809421	0.00686294	3.09183
ARNT	5.70842	0.00081077	0.00686556	3.0911
MD2BP	5.70685	0.000813455	0.00687223	3.08967
UBX2B	5.71032	0.000813639	0.00687223	3.08957
FREM1	5.69605	0.000824411	0.00695432	3.08386
FBP12	5.69232	0.000828091	0.00697645	3.08192
Spastin:MIT	5.69014	0.000829565	0.00697997	3.08115
NGN3	5.69009	0.000835601	0.00702181	3.078
T23O	5.68759	0.000839467	0.00704533	3.076
FLRT3:ECD	5.67865	0.000843512	0.00706327	3.07391
YAP1	5.67975	0.000843742	0.00706327	3.07379
UBE2W	5.68205	0.000846283	0.00706406	3.07248
p19-INK4d	5.67731	0.000847033	0.00706406	3.0721
IP16:HIN 2	5.67764	0.000847673	0.00706406	3.07177
CD79B	5.6777	0.000848115	0.00706406	3.07155
LYPD3	5.67352	0.000854468	0.00710801	3.0683
PATE4	5.66781	0.000856939	0.0071196	3.06705
DAPK1	5.66275	0.00086181	0.00715108	3.06459
ADAM 9	5.65776	0.000867137	0.00718625	3.06191
NPM1.1	5.65478	0.000872649	0.00722287	3.05916
F86B1	5.65121	0.000874342	0.00722782	3.05832
TPST2	5.65173	0.000876766	0.0072388	3.05712
FCG2B	5.64704	0.000881814	0.00727139	3.05462
F163B	5.6427	0.000883948	0.0072799	3.05357
BOLA3	5.64618	0.00088546	0.00728327	3.05283
MGT4B	5.64373	0.000886801	0.00728523	3.05217
IFN-g	5.64199	0.000888888	0.00728762	3.05115
C4a	5.63949	0.000889299	0.00728762	3.05095
CMTD1	5.63216	0.000897119	0.00734259	3.04715
UN93B	5.63248	0.000900359	0.00735999	3.04558
Alkaline phosphatase, intestine	5.62931	0.000901607	0.00736108	3.04498
VATF	5.62862	0.000904537	0.00736975	3.04357
Mammaglobin 2.1	5.62715	0.000905271	0.00736975	3.04322
EIF2A	5.62527	0.000906016	0.00736975	3.04286
HEPACAM	5.62297	0.000909875	0.00739204	3.04102
THA	5.62014	0.000912315	0.00739372	3.03986
SKIL	5.62098	0.000912321	0.00739372	3.03985
ID-1.1	5.61405	0.00092089	0.00745402	3.03579
TKN1	5.61036	0.000927089	0.00749501	3.03288
PAL4D	5.6189	0.000929157	0.00750255	3.03191
HMG-2	5.60378	0.000933215	0.00752611	3.03002
Macrophage scavenger receptor:CD	5.60174	0.000935782	0.00753761	3.02883
SPD2B	5.59904	0.000939209	0.00754865	3.02724
ETV2	5.60153	0.000940407	0.00754865	3.02668
APBB3:PID 1	5.59837	0.000940581	0.00754865	3.0266
MTND	5.59511	0.000943139	0.00755999	3.02542
ARPC2	5.5953	0.000947217	0.00758348	3.02355
PSMD9	5.60769	0.000951828	0.00761117	3.02144
RUXG	5.58563	0.000960775	0.00767342	3.01738
CHST6	5.5807	0.000963282	0.00768415	3.01625
PP4C	5.57548	0.000967946	0.00770289	3.01415
DJB14:CD	5.57838	0.000967963	0.00770289	3.01414
FA49B	5.5739	0.000972721	0.00773144	3.01201
BMP RII	5.56974	0.000978191	0.00776557	3.00958
GAGE-2	5.56735	0.00098025	0.0077665	3.00866
8ODP	5.57311	0.000981242	0.0077665	3.00822
IL-12	5.56657	0.000981836	0.0077665	3.00796
LIRA5.1	5.56238	0.000986847	0.0077968	3.00575
TCAL5	5.56143	0.000989226	0.00780241	3.0047
nectin-1 gamma:ECD.1	5.56175	0.000989919	0.00780241	3.0044
AL1A2	5.56813	0.000991557	0.007806	3.00368
HEXI1.1	5.55808	0.000993711	0.00781365	3.00274
SYSC	5.55478	0.00100158	0.0078609	2.99931
Lectin, mannose-binding 2.1	5.5502	0.0010021	0.0078609	2.99909
CD3E.1	5.55029	0.00100364	0.00786365	2.99842
QSOX2	5.55078	0.00100877	0.00789448	2.99621
TTPAL	5.54497	0.00101201	0.0079047	2.99481
GATD1	5.54403	0.00101272	0.0079047	2.99451
B7-H2	5.54199	0.00101438	0.0079047	2.9938
IGSF3	5.54205	0.00101487	0.0079047	2.99359
PYRG1	5.54222	0.00101868	0.00792506	2.99196
F171B:ECD	5.53702	0.00102466	0.00795275	2.98942
TMED9	5.53427	0.00102501	0.00795275	2.98927
GAS1	5.5319	0.00102661	0.00795275	2.98859
CD97.1	5.53487	0.00102705	0.00795275	2.98841
GALP	5.53054	0.00103075	0.00797086	2.98684
SGTB	5.52938	0.00103181	0.00797086	2.9864
ZN382	5.5277	0.00103586	0.00799284	2.9847
GPC5	5.5209	0.00104255	0.00803503	2.9819
TD26	5.52074	0.00104801	0.00806773	2.97963
NCAM2	5.5164	0.00104946	0.00806949	2.97903
HES3	5.51188	0.00105705	0.00811837	2.97591
B2L10.1	5.51088	0.00105905	0.00812431	2.97508
TECK.1	5.50735	0.0010647	0.00815242	2.97277
F177A	5.50459	0.00106518	0.00815242	2.97258
SORC3.1	5.50377	0.00106752	0.00816082	2.97163
ETV4	5.50351	0.00107142	0.00818122	2.97004
LA:RRM	5.49916	0.00107418	0.00819124	2.96892
NUDT7	5.49844	0.00107522	0.00819124	2.9685
NLGN2:CD	5.49821	0.00107731	0.00819774	2.96766
SYT11	5.49486	0.00108101	0.00820109	2.96617
UBE2B	5.49588	0.0010819	0.00820109	2.96581
PPM1B	5.49272	0.00108297	0.00820109	2.96539
ATF5	5.49359	0.00108346	0.00820109	2.96519
T11L1	5.49284	0.00108396	0.00820109	2.96499
DLL3	5.49195	0.00108888	0.00822886	2.96302
RGS4	5.48851	0.00109032	0.00823036	2.96245
BAFF Receptor	5.48675	0.00109653	0.00826781	2.95998
AHSA1	5.48189	0.00110071	0.00828981	2.95833
LMBL2	5.47993	0.00110422	0.00830679	2.95694
LRC24	5.47728	0.00110757	0.00831594	2.95563
VSIG1	5.47623	0.00110795	0.00831594	2.95548
BAG4	5.47531	0.00110992	0.00832122	2.95471
DB129	5.46402	0.00112819	0.00844863	2.94762
UBE4A	5.4615	0.00113643	0.00850068	2.94446
MARCKSL1	5.44979	0.00115068	0.00859583	2.93904
HSF2B	5.4483	0.00115175	0.00859583	2.93864
ZP4	5.43743	0.00116877	0.00871298	2.93227
RBMS1	5.4328	0.0011761	0.00875242	2.92956
Factor B	5.43202	0.00117671	0.00875242	2.92933
DCC1	5.43182	0.0011815	0.00877043	2.92757
TM11D	5.42844	0.00118178	0.00877043	2.92746
DIXC1	5.42617	0.0011873	0.00878615	2.92544
RM10	5.42761	0.00118757	0.00878615	2.92534
CAMK2A	5.4246	0.00118792	0.00878615	2.92521
SMAD5	5.43122	0.00118922	0.00878615	2.92474
GSHB	5.42193	0.00119283	0.0087966	2.92342
IBPL1	5.42164	0.0011933	0.0087966	2.92325
LAMP1	5.42196	0.00119732	0.00881636	2.92179
SSB	5.41803	0.00120041	0.00882927	2.92067
VWA2	5.41381	0.00120599	0.00886044	2.91866
IL-1b	5.41236	0.00120898	0.00887259	2.91758
UB2L3	5.41154	0.00121162	0.00888207	2.91663
F102B	5.41083	0.00121541	0.00889105	2.91528
b-Catenin.2	5.40847	0.001216	0.00889105	2.91507
NDRG1	5.40832	0.00121688	0.00889105	2.91475
TACI	5.39919	0.0012333	0.00900105	2.90893
MTAP	5.39458	0.00123899	0.00903259	2.90693
CC167	5.39294	0.00124374	0.00905724	2.90527
PKB gamma	5.38982	0.00124568	0.00905977	2.90459
FXYD6	5.3889	0.00124787	0.00905977	2.90383
BPNT1	5.39272	0.00124821	0.00905977	2.90371
complement factor H-related 5.1	5.38616	0.00125584	0.00910517	2.90107
TIAR	5.37989	0.00126313	0.00914799	2.89855
NEU1	5.37642	0.0012704	0.00919058	2.89606
RNase 1	5.37325	0.00127385	0.00920544	2.89488
INGR2:CD	5.37184	0.00128171	0.00924729	2.89221
MANBA	5.36865	0.00128244	0.00924729	2.89196
TCTP	5.36549	0.0012866	0.00926714	2.89056
KLHL3	5.36261	0.00129226	0.00928982	2.88865
AB1IP	5.36283	0.00129256	0.00928982	2.88855
UT1	5.36009	0.00130147	0.00934369	2.88557
PAPS1	5.35533	0.00130984	0.00938411	2.88278
CCNA1	5.3529	0.00131136	0.00938411	2.88228
DPOLB	5.35106	0.00131189	0.00938411	2.8821
TEN3	5.35094	0.00131278	0.00938411	2.88181
Septin-5	5.3513	0.00131558	0.00939395	2.88088
C1QL4	5.34872	0.00131947	0.00941154	2.8796
SLAF5	5.34704	0.00132316	0.00942508	2.87839
HVEM.2	5.34763	0.00132422	0.00942508	2.87804
UBE2F	5.33892	0.00133633	0.00950104	2.87409
Aminoacylase-1	5.33774	0.00133987	0.00951244	2.87294
TXN4B	5.33528	0.00134081	0.00951244	2.87263
UFC1	5.33088	0.0013495	0.00956376	2.86983
PPM1G	5.32806	0.00135258	0.00957531	2.86884
E41L1	5.33819	0.00136794	0.00966687	2.86393
PSD1	5.32018	0.00136844	0.00966687	2.86378
CIB1	5.31702	0.00137427	0.00969771	2.86193
AIP	5.31243	0.00138282	0.00974762	2.85923
sCD14	5.31265	0.00138453	0.00974928	2.8587
complement factor H-related 5	5.31309	0.00138808	0.00975375	2.85759
LIGO1	5.30942	0.00138916	0.00975375	2.85725
JMJD6	5.31389	0.0013896	0.00975375	2.85711
DSCL1	5.30687	0.00139252	0.00976391	2.8562
UBE2N/UB2V1 Complex.1	5.29794	0.00141013	0.00987689	2.85074
SEM5B	5.29573	0.00141434	0.00989589	2.84945
PDGF-AA	5.28995	0.0014247	0.00995781	2.84628
GLRX1	5.28728	0.00143421	0.0100137	2.84339
Proteinase-3.1	5.29445	0.00143876	0.0100349	2.84201
MYB	5.27191	0.00145838	0.010161	2.83613
UBP11	5.27065	0.00146749	0.0102136	2.83343
MDHC	5.26622	0.0014718	0.0102329	2.83215
K154L	5.26357	0.00147634	0.0102536	2.83081
Histone H2A.z	5.26231	0.00148107	0.0102757	2.82943
Bcl-2	5.2573	0.0014911	0.0103268	2.82649
FCGRN	5.25782	0.00149157	0.0103268	2.82636
OSMR	5.25104	0.00150452	0.0104016	2.8226
VAPA	5.2487	0.00150552	0.0104016	2.82231
NR1H2	5.25861	0.00151429	0.0104414	2.81979
F134B	5.24579	0.00151444	0.0104414	2.81975
TFAR19	5.24051	0.001523	0.0104895	2.8173
BRF-1.1	5.23644	0.00153835	0.0105841	2.81295
TSLP	5.22946	0.00154514	0.0106198	2.81103
DAF	5.22695	0.0015519	0.0106552	2.80914
BUD31	5.22528	0.00155463	0.0106629	2.80837
Adenylate kinase isoenzyme 5	5.22618	0.00155897	0.010675	2.80716
PlGF	5.22291	0.00155963	0.010675	2.80698
SPB8	5.22247	0.00156362	0.0106912	2.80587
RBSK	5.22012	0.00156703	0.010702	2.80492
SEM6B	5.21873	0.00156844	0.010702	2.80453
SESQ2	5.21711	0.00157111	0.0107091	2.80379
OSM.1	5.21757	0.00157879	0.0107491	2.80167
GLNA	5.21464	0.00158022	0.0107491	2.80128
LZIC	5.21158	0.00158442	0.0107623	2.80013
APBB2:PID 1	5.20942	0.00158828	0.0107623	2.79907
ARL11	5.20934	0.00158845	0.0107623	2.79903
Noggin	5.2079	0.00159153	0.0107623	2.79819
ACES.1	5.27193	0.00159259	0.0107623	2.7979
RPAB1	5.20856	0.00159403	0.0107623	2.7975
KCNE3	5.20731	0.00159434	0.0107623	2.79742
LARGE	5.20876	0.0015952	0.0107623	2.79718
PCTK1	5.20602	0.00159871	0.010775	2.79623
NSEP1	5.20708	0.00160375	0.0107923	2.79486
PAI-2	5.20186	0.00160456	0.0107923	2.79465
TOIP1:Perinuclear	5.19721	0.00161545	0.0108546	2.79171
AFP	5.19656	0.00161843	0.0108636	2.79091
HSP 90a	5.19647	0.00162024	0.0108646	2.79042
PECI	5.19293	0.00162638	0.0108948	2.78878
CPNE7	5.19133	0.0016299	0.0109073	2.78784
ERBB1	5.18861	0.00163195	0.0109099	2.78729
Cardiotrophin-1.1	5.18754	0.00163986	0.0109518	2.78519
PXDNL	5.185	0.00164549	0.0109782	2.7837
EVL	5.18259	0.00165414	0.0110248	2.78143
FMO3	5.1811	0.00165581	0.0110248	2.78099
LIPA1	5.17692	0.00166516	0.0110759	2.77854
GGT2	5.16781	0.00168244	0.0111796	2.77406
SULT 1A1*2	5.16655	0.00168449	0.011182	2.77353
SC61G	5.16452	0.00169323	0.0112287	2.77128
b-Catenin	5.15678	0.0017052	0.0112967	2.76823
dopa decarboxylase	5.15586	0.00171312	0.0113378	2.76621
Galectin-7	5.15679	0.00172246	0.0113783	2.76385
ARMEL	5.14912	0.00172373	0.0113783	2.76353
IL-2 sRg	5.15026	0.00172441	0.0113783	2.76336
NRP1	5.14747	0.00172757	0.0113878	2.76256
NEB2	5.14589	0.00173045	0.0113954	2.76184
CHD7	5.1434	0.00173792	0.0114296	2.75997
PKHB1	5.14254	0.00173911	0.0114296	2.75967
MEN1	5.13626	0.00175474	0.0115098	2.75579
CLC4D	5.13786	0.00175606	0.0115098	2.75546
TM52B	5.13842	0.00175824	0.0115098	2.75492
HMCS1	5.13441	0.00175829	0.0115098	2.75491
CADH7	5.13361	0.00176271	0.0115098	2.75382
ROBO4.1	5.13282	0.0017629	0.0115098	2.75377
CSK21	5.13436	0.00176349	0.0115098	2.75363
STAR5	5.13139	0.0017663	0.0115167	2.75294
MPI	5.13059	0.00176821	0.0115178	2.75247
UBP8	5.12572	0.00177987	0.0115823	2.74961
CNGA2	5.1193	0.00179284	0.011645	2.74646
EDC4	5.1215	0.00179522	0.011645	2.74588
PolyUbiquitin K48.1	5.11797	0.00179604	0.011645	2.74568
PAF	5.11776	0.00179656	0.011645	2.74556
SP-B	5.1177	0.00180007	0.0116563	2.74471
TOM1	5.11715	0.00180578	0.0116812	2.74333
MGDP1	5.11468	0.00180744	0.0116812	2.74294
RIPK1	5.11652	0.00181553	0.0117213	2.741
FAK2:FERM	5.10998	0.0018172	0.0117213	2.7406
HIS1	5.11054	0.00181929	0.0117233	2.7401
LIGHT.1	5.10659	0.00182813	0.0117688	2.73799
PT117	5.10317	0.00183143	0.01177	2.73721
Aldose reductase-like	5.10507	0.00183188	0.01177	2.7371
FSD1	5.10187	0.00183806	0.0117983	2.73564
OCRL	5.1001	0.00184332	0.0118205	2.7344
EPHA3	5.09769	0.0018459	0.0118256	2.73379
DDHD2	5.10045	0.00184778	0.0118262	2.73335
RELN	5.09642	0.00185162	0.0118306	2.73245
FA20B	5.09522	0.00185205	0.0118306	2.73235
Profilin II	5.09215	0.00186407	0.011874	2.72954
LCK.1	5.09178	0.00186413	0.011874	2.72952
Caspase-2	5.09209	0.00186424	0.011874	2.7295
RED	5.08061	0.00188979	0.0120251	2.72359
ST4S6.1	5.07747	0.00191155	0.0121518	2.71862
RPP30	5.06185	0.00194181	0.0123323	2.71179
DDIT4	5.05816	0.00195994	0.012432	2.70776
CDY1	5.05072	0.00196757	0.012432	2.70607
CHL1.1	5.05036	0.00196764	0.012432	2.70606
Autophagy protein 5	5.05062	0.00196873	0.012432	2.70581
BMP-1	5.05431	0.00196916	0.012432	2.70572
ATL1	5.05059	0.00196969	0.012432	2.7056
KATL1	5.04955	0.00197068	0.012432	2.70538
Hat1	5.0439	0.00198666	0.0125123	2.70188
PTX3	5.04336	0.00198719	0.0125123	2.70176
RHOD	5.03882	0.0020003	0.0125745	2.6989
TMEDA	5.04032	0.00200088	0.0125745	2.69878
GNAQ	5.03875	0.00200514	0.0125893	2.69786
STAT	5.03703	0.00201359	0.0126304	2.69603
RUVB1	5.03279	0.00201758	0.0126426	2.69517
ENPP5	5.03315	0.00201936	0.0126426	2.69479
GPX7	5.03016	0.00202199	0.012647	2.69422
NRG4	5.02902	0.00203066	0.0126892	2.69236
sRANKL	5.02322	0.00204379	0.0127592	2.68956
SLBP	5.02179	0.00204867	0.012771	2.68853
14-3-3E	5.02079	0.00204955	0.012771	2.68834
FPRP	5.01788	0.00205762	0.0128092	2.68663
Maspin	5.01727	0.00206118	0.0128163	2.68588
PTN9	5.01574	0.00206264	0.0128163	2.68558
CYLD	5.01437	0.00206926	0.0128436	2.68418
TXD12	5.0131	0.00207093	0.0128436	2.68384
NOVA1	5.01602	0.00207849	0.0128784	2.68225
CSTN2	5.0113	0.00208166	0.012886	2.68159
ARF5	5.00975	0.00208411	0.0128891	2.68108
RFPL3	5.00595	0.0020929	0.0129313	2.67925
NUP98	5.00154	0.00210254	0.0129788	2.67725
STC2	5.00158	0.00210526	0.0129834	2.67669
BN3D2	4.99839	0.00210962	0.0129979	2.6758
TRIM1	5.00108	0.00211154	0.0129979	2.6754
BMP-6	4.98937	0.00213734	0.0131238	2.67013
LRP10	4.98868	0.00213745	0.0131238	2.6701
FCN1.1	4.99083	0.00213795	0.0131238	2.67
NTRI.2	4.98627	0.00214726	0.0131687	2.66811
RN150	4.98371	0.00216053	0.0132089	2.66544
PTH	4.98403	0.00216062	0.0132089	2.66542
Gc-Globulin, Mixed Type	4.9816	0.00216081	0.0132089	2.66538
FATE1	4.98151	0.00216205	0.0132089	2.66513
SYT6	4.98259	0.00216382	0.0132089	2.66478
F151A	4.97957	0.00217063	0.0132382	2.66341
VPS4B	4.97876	0.002175	0.0132527	2.66254
SMAD4	4.97161	0.00218916	0.0133266	2.65972
ATIF1	4.97216	0.00219647	0.0133588	2.65828
LIF sR	4.96181	0.00221733	0.0134733	2.65417
TCP4	4.96243	0.00222648	0.0135165	2.65238
TITIN	4.95254	0.00225017	0.0136477	2.64778
RTF1	4.94823	0.00226229	0.0137086	2.64545
EMIL3:region 1	4.94322	0.00227462	0.0137707	2.64309
GALT9	4.9412	0.00228282	0.0137985	2.64153
DB119	4.94256	0.00228375	0.0137985	2.64135
GPX5	4.94392	0.00228587	0.0137985	2.64095
ADM2	4.93966	0.00228756	0.0137985	2.64063
Poliovirus receptor	4.9379	0.00229505	0.013831	2.63921
CCD92	4.93092	0.00231368	0.0139306	2.6357
b-CF	4.9298	0.00231719	0.013939	2.63504
COL10	4.92891	0.00232199	0.0139552	2.63414
EPN1	4.92649	0.00232655	0.0139673	2.63329
RNF13	4.92617	0.00232854	0.0139673	2.63292
KEAP1.1	4.92532	0.00233223	0.0139673	2.63223
LEG9	4.92428	0.00233247	0.0139673	2.63218
SIA8A	4.92205	0.00234565	0.0140335	2.62974
CQ067	4.91986	0.00234844	0.0140375	2.62922
NDUA2	4.92203	0.00235647	0.0140728	2.62774
AL7A1	4.91506	0.00236996	0.0141405	2.62526
TCL1B	4.912	0.00237247	0.0141427	2.6248
TEC	4.91193	0.00237891	0.0141657	2.62362
HMX2	4.91009	0.00238061	0.0141657	2.62331
IFN-lambda 2	4.90657	0.002393	0.0142266	2.62106
TRAIL	4.90021	0.00242112	0.0143725	2.61598
EGFL6	4.89831	0.0024219	0.0143725	2.61584
ARFG2	4.89464	0.0024266	0.0143875	2.615
ZN526	4.89573	0.00243032	0.0143967	2.61434
FABP9	4.89229	0.00243742	0.0144018	2.61307
CA162	4.89292	0.00243744	0.0144018	2.61307
ICAM4	4.89413	0.00243774	0.0144018	2.61301
PRS57	4.88476	0.00246334	0.0145395	2.60848
GX	4.88381	0.00246544	0.0145395	2.6081
PSG7	4.87271	0.00250477	0.0147583	2.60123
TPC13	4.87386	0.00251197	0.0147804	2.59999
FAK2:FAT	4.87364	0.00251387	0.0147804	2.59966
NLGNY	4.86836	0.00251524	0.0147804	2.59942
GDNF	4.86817	0.00251905	0.0147881	2.59876
PPR1A	4.86855	0.00252103	0.0147881	2.59842
PSG4	4.86554	0.00252799	0.0148158	2.59722
DHB11	4.86272	0.00253982	0.0148719	2.5952
TPST1	4.86118	0.00255179	0.0149168	2.59316
CAMK1	4.86078	0.00255201	0.0149168	2.59312
RET7	4.85801	0.00255487	0.0149204	2.59263
TRAF4	4.85248	0.00257622	0.0150195	2.58902
ANM3	4.85211	0.0025764	0.0150195	2.58899
ZN75D	4.8485	0.00258566	0.0150602	2.58743
CC055	4.84641	0.00259848	0.0151215	2.58528
PSMG2	4.84219	0.00260884	0.0151685	2.58355
PRPS2	4.84153	0.00261449	0.015188	2.58261
AADAT	4.84111	0.00261713	0.0151899	2.58218
DCA11	4.84139	0.00262304	0.0151974	2.58119
Dermokine	4.84532	0.00262512	0.0151974	2.58085
HECD3	4.8369	0.00262532	0.0151974	2.58082
DB128	4.83619	0.00263116	0.0152144	2.57985
LYG2	4.8373	0.00263287	0.0152144	2.57957
SEM6D	4.82697	0.00265855	0.0153494	2.57536
NEUR1	4.82389	0.00266961	0.0153998	2.57355
PDLI1	4.82189	0.00268236	0.0154599	2.57148
CD40 ligand, soluble	4.8202	0.00268847	0.0154815	2.5705
F16B1	4.82032	0.00269261	0.0154919	2.56983
RAB6A	4.82031	0.0027034	0.0155404	2.56809
NDRG2	4.81176	0.00271811	0.0156114	2.56573
CNDP1.1	4.80924	0.00272396	0.0156314	2.5648
ELK4	4.81014	0.00272981	0.0156514	2.56387
DBND2	4.80613	0.00274694	0.015736	2.56115
CPNE1:VWFA	4.80467	0.00275235	0.0157533	2.5603
AL3B1	4.79906	0.00276274	0.015799	2.55866
Cofilin-1	4.79653	0.00277678	0.0158626	2.55646
WDR18	4.79697	0.00277865	0.0158626	2.55617
LONM	4.79575	0.00279549	0.0159449	2.55354
LRSM1	4.78939	0.00280479	0.0159841	2.5521
RELB	4.78542	0.00281177	0.0160101	2.55102
PRS35	4.78197	0.00282714	0.0160838	2.54865
CCD95	4.77969	0.00284053	0.0161461	2.5466
ZWILC	4.77792	0.00285329	0.0162046	2.54465
HYPK	4.77512	0.00285805	0.0162177	2.54393
TMOD3	4.7702	0.00287238	0.0162841	2.54176
ZNF69	4.7715	0.00287565	0.0162841	2.54126
DMP4.1	4.76808	0.00287945	0.0162841	2.54069
NCK2	4.76863	0.00287961	0.0162841	2.54067
PCYOX	4.76292	0.00290426	0.0164094	2.53697
EPHA7	4.75579	0.00293227	0.0165536	2.5328
tau	4.74916	0.00295501	0.0166677	2.52944
F175A	4.74808	0.00296413	0.0167049	2.5281
NETO2	4.74631	0.00298247	0.0167939	2.52542
IGF-I sR	4.74159	0.00298653	0.0168024	2.52483
FCN1	4.73658	0.00301042	0.0169136	2.52137
SPR1	4.73694	0.00301141	0.0169136	2.52123
C1QR1.1	4.73431	0.00301597	0.0169248	2.52057
TM154	4.73394	0.00301989	0.0169324	2.52001
ATF6B	4.73293	0.00302278	0.0169342	2.51959
XG	4.73111	0.00303021	0.0169615	2.51853
UBL5	4.7264	0.00304952	0.0170469	2.51577
Inhibin a subunit	4.72583	0.00305064	0.0170469	2.51561
RAD18	4.7229	0.00306393	0.0170883	2.51372
RhoGDI.1	4.72457	0.00306453	0.0170883	2.51364
HSP 90b	4.72245	0.00306581	0.0170883	2.51345
HSP 70.6	4.71942	0.00307467	0.0171233	2.5122
SIAT2	4.71743	0.00308415	0.0171616	2.51086
Integrin aVb3	4.71722	0.00308871	0.0171725	2.51022
ULA1/ UBA3	4.7145	0.00310895	0.0172581	2.50739
RAP2A	4.71504	0.00310933	0.0172581	2.50733
RELL1	4.70767	0.00312499	0.0173305	2.50515
COX5A	4.70597	0.00313217	0.0173417	2.50415
CRKL	4.70555	0.0031364	0.0173417	2.50357
DNM3L	4.70521	0.00313659	0.0173417	2.50354
PPM1D	4.70678	0.00313752	0.0173417	2.50341
IMPA3	4.70375	0.00314402	0.0173631	2.50251
PEF1	4.7009	0.00315117	0.017388	2.50153
CAN2	4.70051	0.00315781	0.0174101	2.50061
UBA7	4.69683	0.00318118	0.0175067	2.49741
MEIG1	4.69773	0.00318261	0.0175067	2.49722
UBE2A	4.69573	0.00318327	0.0175067	2.49713
CD72.1	4.69313	0.00319446	0.0175536	2.4956
BRD1	4.68813	0.00320591	0.0176019	2.49405
p16-ARC	4.68932	0.00321349	0.0176288	2.49302
TCEA2.1	4.68363	0.00324221	0.0177716	2.48916
MUM1	4.68184	0.003246	0.0177776	2.48865
CCP1	4.67988	0.00325064	0.0177883	2.48803
SPF30	4.67984	0.00325478	0.0177962	2.48748
C1QL2	4.67648	0.00326428	0.0178094	2.48621
Aldose reductase	4.67526	0.00326452	0.0178094	2.48618
Pseudocholinesterase	4.67443	0.00326566	0.0178094	2.48603
FSTL5	4.67598	0.00326908	0.0178094	2.48557
LRMP	4.67622	0.00327068	0.0178094	2.48536
REG1B.1	4.67388	0.00327574	0.0178223	2.48469
T3HPD	4.67099	0.00328593	0.017863	2.48334
Apo D	4.67147	0.00329297	0.0178866	2.48241
GIMD1	4.67677	0.00330604	0.0179428	2.48069
Protein disulfide isomerase A3	4.66518	0.00331174	0.017959	2.47994
ERBB2	4.66228	0.00332343	0.0180071	2.47841
LSAMP	4.66169	0.00332607	0.0180071	2.47807
PCDGA	4.6582	0.00334175	0.0180772	2.47603
DCA12	4.65129	0.003373	0.0182313	2.47198
NKG2E:CD	4.65063	0.00337994	0.0182539	2.47109
LPL	4.64263	0.00341128	0.0184081	2.46708
TSSK2	4.64086	0.00342203	0.018451	2.46572
PDPK1	4.63842	0.00343598	0.0185111	2.46395
MCF2L	4.63779	0.00344296	0.0185233	2.46307
CASC4	4.63586	0.00344385	0.0185233	2.46296
F171B:ECD.1	4.63416	0.00345575	0.0185525	2.46146
MTFR1	4.63291	0.00345756	0.0185525	2.46123
LIRB3.1	4.64239	0.00345877	0.0185525	2.46108
IMA7	4.63372	0.00346051	0.0185525	2.46086
QSCN6	4.63219	0.0034732	0.0186054	2.45927
PTH1R	4.61706	0.00353492	0.0188833	2.45162
LRC25:CD	4.61822	0.00353627	0.0188833	2.45145
HACL1	4.61625	0.00353743	0.0188833	2.45131
NALP1	4.61824	0.00353759	0.0188833	2.45129
F171B:CD	4.615	0.00353937	0.0188833	2.45107
KC1G1	4.61354	0.00355033	0.0189265	2.44973
ARMC8	4.6102	0.00356771	0.018997	2.44761
THTPA	4.6099	0.00357053	0.018997	2.44727
ANX11	4.60834	0.00357258	0.018997	2.44702
NRN1L	4.60867	0.00357506	0.018997	2.44672
NOE2.1	4.60503	0.00358859	0.0190411	2.44508
cSHMT	4.60576	0.00358912	0.0190411	2.44501
GCNT4.1	4.60072	0.00361495	0.0191627	2.4419
Kallikrein 6	4.60291	0.00361861	0.0191667	2.44146
GOGA7	4.59886	0.0036254	0.0191873	2.44064
Tetranectin	4.59414	0.00366003	0.0193551	2.43652
NF-ATc1	4.59043	0.00366398	0.0193605	2.43605
OSBL1	4.58902	0.00367097	0.0193772	2.43522
TRML1:ECD	4.58971	0.00367605	0.0193772	2.43462
TMM8B	4.58811	0.00367827	0.0193772	2.43436
SCRN3	4.58714	0.00367889	0.0193772	2.43428
AT5F1	4.58711	0.00368605	0.0193995	2.43344
BAMBI:CD	4.58569	0.00369894	0.0194518	2.43192
BACD3	4.58417	0.00370354	0.0194605	2.43138
TOIP2	4.57635	0.00373839	0.019628	2.42732
MO2R2	4.57428	0.00374316	0.0196375	2.42676
NRIP3	4.56534	0.00378428	0.0198374	2.42202
LSP1	4.56511	0.00379832	0.0198948	2.42041
DCP1B	4.562	0.00380418	0.0198948	2.41974
SPOP	4.56217	0.00380897	0.0198948	2.41919
FGF23	4.56073	0.00381066	0.0198948	2.419
HXA11	4.56075	0.00381199	0.0198948	2.41885
LRRC4	4.55994	0.00381329	0.0198948	2.4187
Testican-2	4.55896	0.00381974	0.0199127	2.41797
FGFR-3:ECD	4.55788	0.00382392	0.0199188	2.41749
PSD7	4.5585	0.00383224	0.0199247	2.41655
CAD15:CD	4.56077	0.00383424	0.0199247	2.41632
CL076	4.5575	0.00383742	0.0199247	2.41596
NXF1	4.5556	0.00384137	0.0199247	2.41551
RAB8B	4.55463	0.00384209	0.0199247	2.41543
CLC10	4.55554	0.00384315	0.0199247	2.41531
RD23A	4.55368	0.00385573	0.0199742	2.41389
MSPD1	4.55135	0.00387683	0.0200678	2.41152
KLH14	4.54502	0.00389502	0.0201461	2.40949
GREM2	4.54164	0.00390991	0.0202042	2.40783
F118A	4.54064	0.00391236	0.0202042	2.40756
SMRC1	4.54311	0.00391546	0.0202044	2.40722
HIF1N	4.54175	0.00391959	0.0202099	2.40676
GSTA4	4.54027	0.00392591	0.0202267	2.40606
calgranulin B	4.54104	0.003931	0.0202283	2.4055
NCOA2	4.5402	0.00393235	0.0202283	2.40535
RAB31	4.53449	0.00394775	0.0202839	2.40365
CC134.1	4.5342	0.0039493	0.0202839	2.40348
MOT4	4.53242	0.00396464	0.0203469	2.4018
GOT2.1	4.53037	0.00397412	0.0203797	2.40076
GBG11	4.52852	0.00398106	0.0203994	2.4
EGF:ECD	4.52715	0.00398694	0.0204138	2.39936
GOT2	4.52666	0.00399106	0.020419	2.39891
Holo-TC I	4.52289	0.0040099	0.0204995	2.39687
INSRR	4.51913	0.00403024	0.0205876	2.39467
complement factor H-related 5.2	4.51719	0.00403935	0.0206182	2.39369
UB2D3.1	4.51761	0.00404446	0.0206283	2.39314
PLCG2	4.51509	0.00405077	0.0206446	2.39246
KI2L4	4.51223	0.00407232	0.020724	2.39016
VPS4A	4.51363	0.00407385	0.020724	2.38999
MRF	4.511	0.00408062	0.020724	2.38927
ZN843	4.51008	0.00408116	0.020724	2.38922
G45IP	4.50965	0.00408206	0.020724	2.38912
ARL4D	4.5086	0.0040878	0.0207373	2.38851
kallikrein 13	4.50574	0.0041111	0.0208394	2.38604
RCN3.1	4.50119	0.00412882	0.0209089	2.38417
sPLA(2)-XII	4.50013	0.00413175	0.0209089	2.38387
SYT2	4.50212	0.0041343	0.0209089	2.3836
NPL4	4.50034	0.00414732	0.0209454	2.38223
Carbonic Anhydrase X	4.49777	0.00414786	0.0209454	2.38218
CJ105	4.49807	0.00415376	0.0209592	2.38156
ARP19	4.49714	0.00415896	0.0209694	2.38101
PTK6	4.49298	0.0041732	0.0210181	2.37953
PANK3	4.49374	0.00417498	0.0210181	2.37935
NRP1.1	4.49227	0.0041787	0.0210208	2.37896
Discoidin domain receptor 2	4.49079	0.00418408	0.0210318	2.3784
Apo F	4.48537	0.0042223	0.0212004	2.37445
CX048	4.48479	0.00422403	0.0212004	2.37427
Enterokinase	4.48024	0.00424696	0.0212993	2.37192
FCRLB	4.47768	0.00426773	0.0213752	2.3698
BRM1L	4.47567	0.00426866	0.0213752	2.36971
ACOT8	4.47725	0.0042718	0.0213752	2.36939
ALT	4.47435	0.00428228	0.0214114	2.36832
TEAD3	4.47481	0.00429222	0.0214449	2.36732
APC10	4.47098	0.00430796	0.0215072	2.36573
PADI2	4.46688	0.00433024	0.0216021	2.36349
GREM1	4.46591	0.00433592	0.0216142	2.36292
SURF1	4.46192	0.00435456	0.0216751	2.36106
Angiopoietin-4	4.46189	0.00435472	0.0216751	2.36104
CHAD	4.46208	0.00436148	0.0216906	2.36037
AMD	4.45998	0.00436439	0.0216906	2.36008
PDGFD	4.48465	0.00437312	0.0217176	2.35921
IKK-beta	4.45857	0.00438209	0.0217458	2.35832
HOME1	4.45741	0.00439712	0.021804	2.35683
MAP3K3	4.45308	0.00440665	0.0218349	2.35589
ADA11	4.4516	0.00441549	0.0218623	2.35502
IL22RA1.1	4.45037	0.00442122	0.0218743	2.35446
PSG8	4.44935	0.00443683	0.0219351	2.35293
HSPA9B	4.44942	0.00444629	0.0219491	2.352
FAHD1	4.44886	0.00444631	0.0219491	2.352
Neuropilin-2.1	4.44576	0.0044503	0.0219524	2.35161
CA063	4.44213	0.00447368	0.0220513	2.34933
RAC3	4.44198	0.00448763	0.0221035	2.34798
TENR	4.43377	0.00451954	0.0222368	2.34491
Phosphoglycerate mutase 1	4.44022	0.00452462	0.0222368	2.34442
ETV5	4.43395	0.00452479	0.0222368	2.3444
IFN-g R1	4.43209	0.00453137	0.0222526	2.34377
VCX3	4.43112	0.00453726	0.0222649	2.34321
LMA2L	4.42963	0.00454959	0.022301	2.34203
IGF-I	4.42805	0.00455137	0.022301	2.34186
PPID	4.43118	0.00455493	0.022302	2.34152
AMPM2	4.42898	0.00456006	0.0223105	2.34103
VAMP4	4.42331	0.00458845	0.0224328	2.33833
DJC17	4.41909	0.00460978	0.0225204	2.33632
P5I11	4.41784	0.00461436	0.0225261	2.33589
TNR4	4.41763	0.00463189	0.0225811	2.33424
IL-17E	4.41622	0.00463245	0.0225811	2.33419
NAR3	4.4126	0.00464864	0.0226433	2.33267
Urotensin-II	4.40933	0.00468557	0.0227998	2.32924
HAAH	4.40689	0.00468769	0.0227998	2.32904
HBAT	4.40652	0.00469331	0.0228104	2.32852
GP116	4.40741	0.00469765	0.0228147	2.32812
MPP7	4.40382	0.004712	0.0228676	2.32679
NANOG	4.3964	0.00475601	0.0230542	2.32276
TrkA	4.3953	0.00475978	0.0230542	2.32241
GPNMB:ECD	4.39512	0.00476093	0.0230542	2.32231
CK2N2	4.39334	0.00477233	0.0230925	2.32127
PKN2	4.39439	0.00478581	0.0231408	2.32004
CALB2	4.38698	0.00482336	0.0233052	2.31665
ZN410	4.38353	0.00483417	0.0233404	2.31568
ABP1.1	4.38191	0.00484796	0.0233719	2.31444
JNK2.1	4.38148	0.00485083	0.0233719	2.31418
NHRF3	4.38339	0.00485184	0.0233719	2.31409
LXN	4.38778	0.00485832	0.0233719	2.31351
S26A5	4.3803	0.0048618	0.0233719	2.3132
CLM9.1	4.38028	0.00486193	0.0233719	2.31319
SHLB2	4.37935	0.00486806	0.0233839	2.31264
TMM46	4.37943	0.00487257	0.0233839	2.31224
SHP-2.1	4.37753	0.00487503	0.0233839	2.31202
SAM4B	4.3801	0.00487867	0.0233843	2.3117
ARF1	4.37678	0.00488488	0.0233971	2.31115
sICAM-2.1	4.37549	0.00489679	0.0234372	2.31009
CNTFR alpha.1	4.37031	0.0049226	0.0235437	2.30781
M4K5	4.36931	0.00492926	0.0235495	2.30722
XEDAR	4.36905	0.00493096	0.0235495	2.30707
IGF-II:Pro-form	4.36763	0.00494041	0.0235776	2.30624
SF3B6	4.36436	0.00496218	0.0236596	2.30433
CYH2	4.36447	0.00496476	0.0236596	2.3041
CD14	4.36371	0.00497154	0.0236748	2.30351
PDE3A	4.36377	0.00497629	0.0236804	2.30309
FKB14	4.3606	0.00498567	0.023708	2.30228
BCAR3:Ras-GEF	4.35691	0.00502414	0.0238737	2.29894
PXDC2:ECD	4.35414	0.0050326	0.0238967	2.29821
SOS1	4.35286	0.00504129	0.023918	2.29746
Calnexin	4.35266	0.00504433	0.023918	2.2972
B4GT1	4.35453	0.00506222	0.0239856	2.29566
RALYL	4.3507	0.00506632	0.0239879	2.29531
WWP2	4.34797	0.00507623	0.0240175	2.29446
RSPO2.1	4.34654	0.00508264	0.0240307	2.29391
AT1B4	4.34814	0.00509642	0.0240786	2.29274
ERO1A	4.33857	0.00513744	0.0242493	2.28925
AR6P1	4.33997	0.0051399	0.0242493	2.28905
PESC	4.33824	0.00514832	0.0242577	2.28833
DJB12	4.33665	0.00514902	0.0242577	2.28828
IL24	4.33631	0.00515823	0.0242709	2.2875
PKB beta	4.33668	0.00515917	0.0242709	2.28742
TMM85	4.33433	0.00516343	0.0242736	2.28706
Proteasome subunit alpha type 5	4.33725	0.00516783	0.024277	2.28669
IP6K1	4.33451	0.00517251	0.0242799	2.2863
FSAP	4.33303	0.00517928	0.0242799	2.28573
DHB8	4.33251	0.00517947	0.0242799	2.28571
FUBP1	4.33184	0.00519283	0.0243145	2.2846
MMP-10	4.33372	0.0051942	0.0243145	2.28448
SLAF6	4.32907	0.0052158	0.0243983	2.28268
LIRA5	4.32944	0.00522229	0.0243991	2.28214
Protein C	4.32673	0.00522336	0.0243991	2.28205
NCBP2	4.32175	0.00525504	0.0245297	2.27942
PRP19	4.3198	0.0052867	0.0246601	2.27682
C4b-binding protein alpha chain	4.31558	0.00529881	0.0246991	2.27582
SPHM	4.31505	0.00531146	0.0247406	2.27479
RhoGDI	4.31221	0.0053229	0.0247764	2.27385
p15-INK4b	4.30565	0.0053772	0.0250116	2.26944
UCRP	4.30588	0.00539601	0.0250795	2.26793
HDGR2	4.30462	0.0053994	0.0250795	2.26765
PHI	4.30025	0.00540574	0.0250853	2.26714
NHLC2	4.30039	0.00540824	0.0250853	2.26694
WASP.1	4.29943	0.00542056	0.0251248	2.26596
Neurotrophin-3	4.29782	0.00543227	0.0251614	2.26502
HMGN1	4.29681	0.00543612	0.0251616	2.26471
PARK7	4.29516	0.00544466	0.0251835	2.26403
NR3L1	4.29769	0.0054518	0.0251988	2.26346
CD30 Ligand	4.29386	0.00545772	0.0252086	2.26299
TSLP R.1	4.28659	0.00550958	0.0254303	2.25888
GLYL2	4.28569	0.00552345	0.0254765	2.25779
RM28	4.28374	0.00552899	0.0254842	2.25735
RB binding protein 5	4.28365	0.0055332	0.0254842	2.25702
KS6A6	4.28466	0.00553668	0.0254842	2.25675
RAD1	4.28247	0.00555675	0.0255587	2.25518
FIG4	4.28031	0.00556723	0.0255886	2.25436
3BP2	4.27871	0.00557374	0.0255886	2.25385
SIRT2	4.27748	0.00557568	0.0255886	2.2537
KDSR	4.27978	0.00557874	0.0255886	2.25346
CRGC	4.27718	0.00558888	0.0256111	2.25268
MUC1:region 3	4.2766	0.00559141	0.0256111	2.25248
YD286	4.27711	0.00559878	0.0256156	2.25191
TAP26	4.27495	0.00560013	0.0256156	2.2518
SPANXA	4.27589	0.0056197	0.0256873	2.25029
SRCA	4.26979	0.0056428	0.025775	2.24851
WISP-2	4.26725	0.00565297	0.0258036	2.24772
APTX	4.26587	0.00566709	0.0258502	2.24664
ACBP	4.26418	0.0056782	0.0258687	2.24579
KLC1	4.26578	0.00567898	0.0258687	2.24573
NFU1	4.26214	0.00570299	0.0259602	2.2439
WFD13	4.25762	0.00573592	0.0260921	2.2414
Thioredoxin	4.2526	0.00577286	0.0262421	2.23861
ROR1	4.25038	0.00578457	0.0262772	2.23773
CRK	4.25011	0.00579411	0.0263025	2.23701
PO2F1	4.24832	0.00580242	0.026317	2.23639
SPG20	4.24867	0.00580529	0.026317	2.23618
SSRP1	4.24753	0.00581231	0.0263308	2.23565
SH3K1	4.24685	0.00582523	0.0263545	2.23469
B4GN1	4.24587	0.00582724	0.0263545	2.23454
ACYP1	4.24544	0.00583247	0.0263545	2.23415
CD133	4.24605	0.00583349	0.0263545	2.23407
HXD4	4.24314	0.00585246	0.0264221	2.23266
14-3-3 protein beta/alpha.1	4.23989	0.00586304	0.0264518	2.23188
TIMELESS	4.23897	0.00587587	0.0264904	2.23093
CLCA2	4.23994	0.00587963	0.0264904	2.23065
NUD16	4.23684	0.00588721	0.0265065	2.23009
CAST1	4.23404	0.00591491	0.0266131	2.22805
GOLM1.1	4.23065	0.00594199	0.0267167	2.22607
PAP1.1	4.23326	0.00594657	0.0267191	2.22573
CC134	4.22747	0.00596186	0.0267696	2.22462
ACY3	4.22769	0.00597137	0.0267941	2.22393
SAA2	4.22708	0.00597626	0.0267978	2.22357
TFF1	4.22539	0.00598414	0.026815	2.223
ERVV1	4.22455	0.00599859	0.0268615	2.22195
BMP-14	4.21844	0.00605393	0.0270909	2.21796
GPDA.1	4.21369	0.00608288	0.0271878	2.21589
SARP-1	4.21357	0.00608381	0.0271878	2.21582
ELK1	4.20454	0.00615043	0.0274642	2.21109
DGKB	4.209	0.00615398	0.0274642	2.21084
COOL-1	4.20394	0.00616117	0.0274778	2.21034
Lymphotoxin a2/b1	4.20404	0.00617218	0.0275083	2.20956
PCDGC	4.20133	0.00617896	0.0275199	2.20908
Rho-GDIa	4.20535	0.00619294	0.0275636	2.2081
D106A	4.19961	0.00620301	0.0275898	2.2074
TIG3	4.19802	0.00620845	0.0275918	2.20702
CAMK2B	4.19855	0.00621182	0.0275918	2.20678
EVG1	4.19797	0.00622677	0.0276396	2.20574
SIG14.1	4.19787	0.00624011	0.0276803	2.20481
RABEK	4.19298	0.0062468	0.0276913	2.20434
ghrelin	4.19362	0.00625516	0.0276919	2.20376
MOL1B	4.19202	0.00625872	0.0276919	2.20351
PTPRH	4.19263	0.00625949	0.0276919	2.20346
Lamin-B1	4.19046	0.00627186	0.027728	2.2026
PNPO	4.18833	0.00629777	0.0278125	2.20081
RPS6KA3	4.18767	0.00629939	0.0278125	2.2007
STOM	4.18712	0.00630601	0.0278162	2.20025
UB2D3	4.18537	0.00631103	0.0278162	2.1999
K6PF	4.18873	0.00631286	0.0278162	2.19977
GP114	4.18514	0.00632478	0.0278501	2.19895
NLGN3	4.17948	0.00636126	0.0279737	2.19646
SLAF7.1	4.18157	0.00636131	0.0279737	2.19645
RNF34	4.1806	0.00638003	0.0280373	2.19518
RS3	4.17672	0.00638879	0.0280536	2.19458
CRBP	4.17695	0.00639277	0.0280536	2.19431
UN13D	4.17605	0.00639647	0.0280536	2.19406
Caspase-3	4.18285	0.00642341	0.028135	2.19223
Semenogelin	4.17291	0.00642355	0.028135	2.19222
GCDH	4.17162	0.00642882	0.0281394	2.19187
DNAI1	4.17038	0.0064395	0.0281604	2.19115
CSN2	4.17242	0.00644619	0.0281604	2.1907
PIM2	4.1705	0.00644641	0.0281604	2.19068
PEX5	4.17233	0.00645125	0.0281629	2.19036
GP101.1	4.16971	0.00646133	0.0281883	2.18968
Cathepsin H.1	4.16912	0.00646645	0.028192	2.18933
RT4I1	4.1681	0.00647742	0.0282212	2.1886
DLL4	4.16314	0.00650844	0.0283297	2.18652
VEGF121	4.16263	0.00651089	0.0283297	2.18636
IMPA1	4.16599	0.00653312	0.0284062	2.18488
DPH5	4.16034	0.00653707	0.0284062	2.18462
SH3BGRL3-like protein	4.15984	0.00654758	0.0284322	2.18392
CATF.1	4.15809	0.00655281	0.0284322	2.18357
IL-1F6	4.15773	0.00655599	0.0284322	2.18336
TPC6A	4.15673	0.00656274	0.0284429	2.18291
DLC8	4.15358	0.00658859	0.0285362	2.18121
PSB6	4.1553	0.00660911	0.0286063	2.17986
CD27	4.1474	0.00664967	0.028763	2.1772
HNP-3	4.14732	0.00666071	0.0287817	2.17648
g-Synuclein	4.14469	0.00666381	0.0287817	2.17628
NKp46.1	4.14708	0.00666707	0.0287817	2.17606
IL-17	4.14469	0.00667596	0.0288006	2.17549
GLTL1	4.14376	0.00668017	0.0288006	2.17521
Factor H	4.14271	0.00668958	0.0288224	2.1746
Cytochrome P450 3A4	4.14066	0.00670405	0.0288659	2.17366
SNCAP	4.14285	0.00670937	0.02887	2.17332
THS7A:TSP type-1 domain 17	4.13995	0.00672696	0.0289086	2.17218
NDUA5	4.14113	0.00672711	0.0289086	2.17217
LIN7B.2	4.13745	0.0067371	0.0289244	2.17153
IF4A2	4.13694	0.00673961	0.0289244	2.17137
RBM23	4.13647	0.00674392	0.0289244	2.17109
RBPS2	4.13557	0.00675209	0.0289406	2.17056
IF4G3	4.13625	0.0067626	0.0289669	2.16989
NLTP:isoform SCPx	4.13529	0.0067822	0.0290163	2.16863
HMG-2.1	4.1324	0.00678291	0.0290163	2.16858
SLTM	4.13148	0.00679545	0.0290511	2.16778
PKHA4	4.12733	0.00682517	0.0291593	2.16589
RET1L.1	4.12145	0.00687934	0.0293717	2.16245
MDGA1	4.12111	0.00688457	0.0293751	2.16212
PLK-1	4.11974	0.00690133	0.0294276	2.16107
CD3G	4.11838	0.00692246	0.0294986	2.15974
PSB3	4.11509	0.00695526	0.0296193	2.15769
IL-12 Rb1	4.11119	0.00698105	0.02971	2.15608
LDHA.1	4.11007	0.00699161	0.0297357	2.15542
TR3N	4.10808	0.00700196	0.0297606	2.15478
LRP4	4.10766	0.00701004	0.0297725	2.15428
LCN10	4.10749	0.00701377	0.0297725	2.15405
WFDC6	4.10368	0.00704973	0.0299059	2.15183
TPK1	4.10612	0.00705971	0.029929	2.15121
SAR1B	4.10263	0.00707258	0.0299643	2.15042
MAGE-6	4.10036	0.00708551	0.0299868	2.14963
SEMA6C	4.09976	0.00708697	0.0299868	2.14954
ULBP-2	4.09657	0.00711321	0.0300786	2.14793
PRG3	4.09698	0.00711987	0.0300875	2.14753
CD70.1	4.09593	0.00712782	0.0301018	2.14704
RAB3B	4.09304	0.00714284	0.0301294	2.14613
TIMP-3	4.09385	0.00714347	0.0301294	2.14609
NEUFC	4.093	0.00715589	0.0301625	2.14534
TKN4	4.09106	0.00716822	0.0301952	2.14459
CLC4A	4.08966	0.00717957	0.0302238	2.1439
DHI1	4.08821	0.00719564	0.0302597	2.14293
RBM4	4.09334	0.00719851	0.0302597	2.14276
SYYM	4.08707	0.00720454	0.0302597	2.14239
PCBP2	4.0871	0.00720644	0.0302597	2.14228
PCDBA	4.08357	0.00725147	0.0304294	2.13957
Aconitase 1	4.07914	0.00727966	0.0304955	2.13789
PSB7	4.0829	0.00728069	0.0304955	2.13783
6PGL	4.07987	0.00728106	0.0304955	2.13781
ZC3H8	4.07994	0.00728684	0.0305004	2.13746
DLDH	4.07984	0.00729229	0.0305039	2.13714
NR1D2	4.07475	0.00733559	0.0306656	2.13456
Frizzled-10:FZ	4.07238	0.00735028	0.0306942	2.1337
ARRD5	4.07245	0.00735173	0.0306942	2.13361
FMR1.1	4.07197	0.00736745	0.0307404	2.13268
SULT 2A1	4.07162	0.00737543	0.0307542	2.13221
Ornithine decarboxylase antizyme	4.06978	0.0073804	0.0307555	2.13192
PRI1	4.06301	0.00745219	0.0310351	2.12772
SNP25	4.06214	0.00746534	0.0310703	2.12695
RDH12	4.05778	0.00750021	0.0311958	2.12493
BAG5	4.05506	0.00752547	0.0312811	2.12347
Neurotrophin-5	4.05384	0.00754442	0.0313402	2.12237
MYZAP.2	4.05384	0.00756047	0.0313801	2.12145
DUS16	4.05152	0.00756352	0.0313801	2.12128
I-309	4.05035	0.00757547	0.0314099	2.12059
IL-3 Ra	4.04819	0.0075909	0.0314516	2.11971
YJEN3	4.04974	0.00759519	0.0314516	2.11946
CADH4	4.04884	0.00759982	0.0314516	2.1192
WWP1	4.04641	0.00760902	0.031459	2.11867
SEM4G	4.04599	0.00761113	0.031459	2.11855
ELL2	4.04715	0.00761701	0.0314636	2.11822
CDK2	4.0516	0.0076254	0.0314786	2.11774
PACAP-38.1	4.0429	0.00765154	0.0315668	2.11625
F221B	4.04499	0.00766764	0.0316135	2.11534
GGE2D	4.04073	0.00767392	0.0316196	2.11498
ITI heavy chain H4	4.03645	0.00771371	0.0317638	2.11274
PEBB	4.03597	0.00772537	0.031792	2.11208
S100A14.1	4.03555	0.00773423	0.0318086	2.11158
MARE2	4.034	0.00774583	0.0318365	2.11093
VAMP7	4.03241	0.00776007	0.0318752	2.11013
SCLY	4.0313	0.0077672	0.0318846	2.10974
ARL5A	4.0306	0.0077835	0.0319177	2.10883
PLXB2	4.02897	0.00778492	0.0319177	2.10875
DDIT3	4.03207	0.00780647	0.0319862	2.10755
CLM2	4.02686	0.00781594	0.0320046	2.10702
SIA8F	4.02689	0.00782469	0.0320046	2.10653
Hemopexin.1	4.02681	0.00782551	0.0320046	2.10649
CLC4G	4.03103	0.00783552	0.0320172	2.10593
Aminopeptidase	4.02417	0.00784191	0.0320172	2.10558
LIMP II	4.02602	0.00784312	0.0320172	2.10551
PITX2	4.02195	0.00786533	0.032088	2.10428
HNP-1	4.02054	0.00788926	0.0321658	2.10296
K2013	4.01735	0.00791854	0.0322345	2.10135
RPN1:CD	4.01662	0.0079196	0.0322345	2.1013
BAP29	4.01681	0.00792432	0.0322345	2.10104
NCBP1	4.01777	0.00792565	0.0322345	2.10097
PIPNA	4.01411	0.00794632	0.0322987	2.09983
RYK	4.0142	0.00795901	0.0323304	2.09914
RTCA	4.02001	0.00797397	0.0323713	2.09833
ARI1A	4.01087	0.00799464	0.0324353	2.0972
CHIN	4.01041	0.00799965	0.0324357	2.09693
PolyUbiquitin K48	4.01077	0.00802234	0.0325077	2.0957
PRDX4	4.00683	0.00802896	0.0325108	2.09534
TRIM5	4.00667	0.00803295	0.0325108	2.09512
PP14A	4.00621	0.00804022	0.0325203	2.09473
DnaJ homolog	4.00248	0.00807136	0.0326263	2.09305
STXB6	4.00219	0.00808362	0.0326559	2.09239
SSRB	4.0024	0.00810038	0.0327036	2.09149
DNJA2	3.99913	0.00811007	0.0327227	2.09098
DCAF5	3.99309	0.00817842	0.0329783	2.08733
ARF4	3.99424	0.00818952	0.0330029	2.08674
MOCOS	3.98987	0.00821841	0.0330821	2.08521
CPNS2	3.99088	0.00821919	0.0330821	2.08517
Chk2	3.98462	0.00826728	0.0332554	2.08264
MMP-7	3.98761	0.00828548	0.0333083	2.08168
NAGPA	3.98233	0.00829503	0.0333264	2.08118
CD59.1	3.98065	0.00830688	0.0333538	2.08056
ADRM1	3.98042	0.00832101	0.0333902	2.07982
HSPB6	3.97896	0.00832804	0.0333981	2.07946
SEM4D	3.97824	0.00834296	0.0334285	2.07868
Eotaxin-2	3.97821	0.00835036	0.0334285	2.07829
RAB2A.1	3.97882	0.00835079	0.0334285	2.07827
NHP2	3.97727	0.00835619	0.0334298	2.07799
MBL	3.97583	0.00837713	0.0334933	2.0769
IKK-gamma	3.97405	0.0083971	0.0335275	2.07587
MIF	3.97379	0.0084001	0.0335275	2.07572
TIM13	3.97267	0.00840091	0.0335275	2.07567
IGF-II receptor	3.97069	0.00842334	0.0335967	2.07452
PP1G	3.97142	0.0084389	0.0336305	2.07371
VCAM-1	3.96904	0.00844199	0.0336305	2.07355
MTCP1	3.96795	0.00846141	0.0336875	2.07256
DMC1	3.96591	0.00847988	0.03371	2.07161
ETFA	3.9653	0.00848451	0.03371	2.07137
VCAM-1.1	3.96543	0.00848528	0.03371	2.07133
PKDCC	3.96628	0.00848748	0.03371	2.07122
CRF2-12	3.96465	0.00849891	0.0337351	2.07064
NUDC:CS	3.96232	0.00852311	0.0338109	2.0694
Caspase-10:region 1	3.96113	0.0085298	0.0338171	2.06906
EP3B	3.96174	0.00853696	0.0338252	2.0687
K2C5	3.96064	0.00854711	0.0338451	2.06818
LYSM3	3.95693	0.00857796	0.0339469	2.06662
CREL1	3.95072	0.00864981	0.0342108	2.06299
PARP:region 1	3.95097	0.00865635	0.0342162	2.06267
Transgelin-2	3.95059	0.00866314	0.0342225	2.06232
STAU2	3.94602	0.00871889	0.0344046	2.05954
HSP 60	3.94453	0.00871964	0.0344046	2.0595
RGS19	3.9438	0.00873048	0.0344138	2.05896
SIL1	3.94507	0.0087324	0.0344138	2.05887
ADAT1	3.94378	0.00873789	0.0344149	2.05859
CC126	3.94344	0.00875154	0.0344401	2.05792
UBP19	3.94214	0.00875473	0.0344401	2.05776
Rab-7	3.93932	0.00879029	0.0345594	2.056
CAN13	3.9389	0.0087977	0.034568	2.05563
TTL	3.9382	0.00882069	0.0346185	2.0545
OCAD1	3.93754	0.00882102	0.0346185	2.05448
FDSCP	3.93596	0.00883246	0.0346428	2.05392
KDM4C	3.93351	0.00885668	0.0347171	2.05273
BTK	3.93258	0.00886776	0.0347347	2.05219
BRAT1	3.93221	0.00887692	0.0347347	2.05174
IL-15 Ra	3.93188	0.00887846	0.0347347	2.05166
GIMA7	3.9326	0.00888219	0.0347347	2.05148
sPLA(2)-IID	3.93173	0.00889253	0.0347545	2.05097
CRP	3.92948	0.00890468	0.0347814	2.05038
SHLB1	3.92903	0.00891741	0.0348106	2.04976
BEX4	3.92837	0.00894282	0.0348892	2.04853
LGSN	3.92731	0.00895558	0.0348902	2.04791
Protein disulfide isomerase A3.1	3.9244	0.00896071	0.0348902	2.04766
EDEM2	3.92539	0.00896097	0.0348902	2.04765
Apoptosis regulator Bcl-W	3.92472	0.00896421	0.0348902	2.04749
PPIC	3.92375	0.00899074	0.0349728	2.0462
ghrelin.1	3.92097	0.00902172	0.0350597	2.04471
SIA8B	3.91938	0.00902369	0.0350597	2.04462
MAT2B	3.91511	0.00909802	0.0353277	2.04105
RBP-III	3.91123	0.00912544	0.0354134	2.03975
Desmocollin-1	3.90528	0.00919365	0.0356376	2.03651
FGF-18	3.9064	0.0091946	0.0356376	2.03647
THAS	3.90622	0.0091994	0.0356376	2.03624
SELS	3.90434	0.00920522	0.0356392	2.03597
ACHA5	3.90362	0.00922391	0.0356906	2.03508
CBLN1	3.90274	0.00922994	0.0356931	2.0348
RHG05	3.90166	0.0092483	0.0357431	2.03394
ON	3.89902	0.00927611	0.0358297	2.03263
MP3B2	3.89087	0.00937556	0.0361753	2.028
SLIK3	3.89086	0.00937819	0.0361753	2.02788
SEC13	3.89016	0.00938204	0.0361753	2.0277
Coagulation Factor Xa	3.88821	0.00940908	0.0362585	2.02645
LACC1	3.88474	0.00945047	0.0363967	2.02455
CD23	3.88129	0.00951465	0.036603	2.02161
BLK	3.87994	0.00951655	0.036603	2.02152
MCA3	3.87942	0.00952067	0.036603	2.02133
IgG4, Kappa	3.88244	0.00953806	0.0366463	2.02054
LRC32	3.87787	0.00954301	0.0366463	2.02031
BMP-2	3.87755	0.00955219	0.0366602	2.0199
ARFP1	3.87675	0.00955983	0.0366682	2.01955
BEND6	3.8757	0.00956823	0.0366792	2.01917
THOP1	3.87432	0.00958106	0.036707	2.01859
MIC-1	3.87301	0.00959789	0.0367502	2.01782
GRB2-related adapter protein 2.1	3.87513	0.00961774	0.0368048	2.01693
FGF-16.1	3.86727	0.00967706	0.0370104	2.01426
ISK2	3.86838	0.00968331	0.0370129	2.01398
AMGO2.1	3.86607	0.00969514	0.0370185	2.01345
RAB17	3.867	0.00969599	0.0370185	2.01341
FBX48	3.86729	0.00970545	0.0370193	2.01298
RPAB2	3.86533	0.00970741	0.0370193	2.0129
Proteasome beta chain	3.86429	0.00971831	0.0370307	2.01241
AES	3.86605	0.00972162	0.0370307	2.01226
CTNA2	3.86039	0.00976929	0.0371761	2.01014
TIM-4	3.86023	0.00977393	0.0371761	2.00993
Activated Protein C	3.86047	0.00978123	0.0371761	2.00961
PK3C3	3.85948	0.00978372	0.0371761	2.0095
CHIA	3.85916	0.00978793	0.0371761	2.00931
TIM23	3.85804	0.00980786	0.0372304	2.00843
FRIH	3.85427	0.00986015	0.0373967	2.00612
PKN1	3.85569	0.00986299	0.0373967	2.00599
PSG11	3.8522	0.00986956	0.0374001	2.0057
PPBN	3.85309	0.00988645	0.0374333	2.00496
SERC	3.85185	0.00988964	0.0374333	2.00482
ANR16	3.84633	0.00995779	0.0376644	2.00184
DC-SIGN.1	3.8474	0.0099621	0.0376644	2.00165
TOM20	3.84256	0.0100082	0.037817	1.99964
Aminopeptidase N	3.84157	0.0100241	0.0378556	1.99895
Tirap	3.84054	0.0100354	0.0378558	1.99847
MXRA8:CD	3.84091	0.0100356	0.0378558	1.99845
APT	3.84057	0.010059	0.0379224	1.99744
GL8D2	3.83876	0.0100754	0.0379559	1.99674
SNP29	3.83747	0.0100794	0.0379559	1.99656
FABPL	3.83521	0.0101152	0.038044	1.99502
Keratin 72	3.83463	0.0101153	0.038044	1.99502
PGP9.5	3.83351	0.0101201	0.038044	1.99482
KCNG4	3.8284	0.0102027	0.0383327	1.99128
PCDGK	3.82736	0.0102143	0.0383544	1.99079
KCTD1	3.82605	0.0102429	0.0384399	1.98958
Vasoactive Intestinal Peptide	3.82439	0.0102524	0.0384432	1.98918
VAT1L	3.82455	0.0102554	0.0384432	1.98905
SQSTM.1	3.82474	0.0102636	0.038452	1.9887
ULK3	3.82053	0.0102978	0.0385582	1.98726
NEC2	3.81926	0.0103205	0.0386055	1.9863
TINF2	3.82089	0.0103221	0.0386055	1.98623
PSD10	3.81565	0.0103679	0.0387551	1.98431
OSB11	3.81552	0.0103857	0.0387996	1.98356
ST1B1	3.81379	0.0104071	0.0388313	1.98267
HBAT.1	3.81238	0.0104109	0.0388313	1.98251
GALT2	3.81384	0.0104119	0.0388313	1.98247
ITB6	3.80786	0.0105066	0.0391625	1.97854
Biotinidase	3.80571	0.0105176	0.0391814	1.97808
USF2	3.80495	0.0105338	0.0392102	1.97742
SOX-9	3.80412	0.0105428	0.0392102	1.97704
HMX3	3.80448	0.0105431	0.0392102	1.97703
GABR2:ECD	3.80263	0.0105611	0.039255	1.97629
KAP2	3.80102	0.010584	0.0392864	1.97535
LANC1	3.80302	0.0105863	0.0392864	1.97525
FOLR1	3.80059	0.0105874	0.0392864	1.97521
G3PT	3.79912	0.0106082	0.0393416	1.97436
TCP10	3.79881	0.0106207	0.0393658	1.97385
SPF45	3.79727	0.0106373	0.0393855	1.97317
ARH	3.79628	0.010638	0.0393855	1.97314
SNAA	3.79731	0.0106533	0.0394133	1.97252
DGC14	3.79782	0.0106574	0.0394133	1.97235
CTLA-4	3.79517	0.0106672	0.0394275	1.97195
GPR37	3.79314	0.0106829	0.0394545	1.97131
PLAK.1	3.79558	0.0106865	0.0394545	1.97117
ISK6	3.79375	0.010693	0.0394564	1.9709
IRF1	3.79186	0.0107174	0.0395246	1.96991
TYDP1	3.79036	0.0107281	0.0395418	1.96948
BRAF1	3.79166	0.0107398	0.0395631	1.969
CX068	3.78823	0.0107561	0.0395959	1.96835
RABP1	3.79163	0.0107607	0.0395959	1.96816
VNN2.1	3.787	0.0107819	0.0396114	1.9673
IL-21	3.78696	0.0107852	0.0396114	1.96717
NMNA1	3.78649	0.0107866	0.0396114	1.96711
RRAS	3.78786	0.0107889	0.0396114	1.96702
RIPK2	3.78478	0.0108033	0.0396422	1.96644
PLD5	3.78449	0.0108129	0.0396553	1.96606
Noggin.1	3.78301	0.010829	0.0396923	1.96541
MVK	3.78211	0.0108473	0.0397375	1.96468
BECN1.1	3.78206	0.0108645	0.0397784	1.96399
IGS11:CD	3.78215	0.0108745	0.0397928	1.96359
PWP2B	3.78123	0.0108823	0.0397986	1.96328
CPLX3	3.77913	0.0108881	0.0397986	1.96305
ZN263	3.77798	0.0109076	0.0398477	1.96227
GAGC1	3.7815	0.0109137	0.0398478	1.96203
RHG22	3.77728	0.0109287	0.0398807	1.96143
NCAM-L1	3.77627	0.0109352	0.0398824	1.96117
FLRT2	3.7758	0.0109532	0.039926	1.96046
F19A4	3.77295	0.0109868	0.0400262	1.95913
VGLL4	3.77254	0.0109983	0.04003	1.95867
PTHrP	3.77187	0.0109999	0.04003	1.95861
sFRP-3	3.77044	0.0110293	0.0401149	1.95745
IL-6	3.76748	0.0110787	0.0402722	1.95551
FAM3A	3.7657	0.0110912	0.0402955	1.95502
PAX4	3.76359	0.0111144	0.0403578	1.95411
ARHG1	3.76234	0.0111385	0.040423	1.95317
DMP4	3.7605	0.0111606	0.0404809	1.95231
IGDC4	3.76049	0.0111717	0.0404939	1.95188
PDLI3	3.76092	0.0111764	0.0404939	1.9517
NAIF1	3.75746	0.0112062	0.0405793	1.95054
XYLB	3.75675	0.0112222	0.0406153	1.94992
SIG12:Ig-like C2-type 2	3.75615	0.0112285	0.0406158	1.94968
Epo	3.75716	0.0112357	0.0406195	1.9494
REG4	3.7557	0.0112465	0.0406361	1.94898
BIN2	3.75479	0.0112686	0.0406742	1.94813
RAD51	3.7557	0.0112693	0.0406742	1.9481
TANK	3.75288	0.0112806	0.0406926	1.94767
ERBB4	3.75051	0.0113164	0.0407997	1.94629
LECT1	3.74739	0.0113694	0.0409666	1.94426
CTF8	3.74739	0.0113751	0.0409666	1.94404
Collagen a1(VI)	3.7454	0.0113887	0.040993	1.94353
HERV1	3.74482	0.0114172	0.0410732	1.94244
BPI	3.74531	0.0114331	0.041108	1.94184
ROR1.1	3.74213	0.0114442	0.0411164	1.94142
SAR1A	3.74303	0.0114532	0.0411164	1.94107
LGR5.1	3.74185	0.0114541	0.0411164	1.94104
ADAM 28	3.73681	0.0115288	0.0413622	1.93822
Periostin	3.7351	0.0115552	0.0414345	1.93722
megalin	3.73615	0.0115621	0.0414366	1.93696
CANT1	3.73251	0.0116039	0.0415639	1.9354
KCNF1	3.73179	0.011621	0.0416024	1.93476
NOTC2.1	3.73073	0.0116346	0.0416216	1.93425
FGF7.1	3.73045	0.0116389	0.0416216	1.93409
CTRL	3.73001	0.0116458	0.0416236	1.93383
RB11A	3.73162	0.0116599	0.0416514	1.93331
Bcl-10	3.72784	0.0116738	0.0416787	1.93279
KISHA	3.72719	0.011687	0.041703	1.9323
ZFN2B	3.72523	0.0117176	0.0417811	1.93116
CDYL2	3.72562	0.0117261	0.0417811	1.93085
HS3S4.1	3.72477	0.0117278	0.0417811	1.93078
SLIK2	3.72339	0.0117524	0.0418461	1.92987
RNF8	3.72188	0.0117588	0.0418465	1.92964
INSI1	3.72216	0.0117717	0.0418584	1.92916
HAX1	3.72069	0.0117748	0.0418584	1.92904
KCC4	3.72163	0.011795	0.0419073	1.9283
FA69C	3.71851	0.0118235	0.0419598	1.92725
NKG2A	3.71808	0.0118246	0.0419598	1.92721
EMAL2	3.71745	0.0118288	0.0419598	1.92706
UBE2K	3.71719	0.0118415	0.0419824	1.92659
EHD1	3.7131	0.0119008	0.04217	1.92442
FGR	3.71187	0.0119261	0.042229	1.9235
Alcadein alpha-1	3.71125	0.0119302	0.042229	1.92335
ZN180	3.70931	0.0119585	0.0423057	1.92232
GMDS	3.71075	0.0119647	0.0423057	1.9221
14-3-3 eta	3.70419	0.0120407	0.0425515	1.91935
MO4L2	3.70593	0.0120483	0.0425557	1.91907
Fucosyltransferase 3	3.70179	0.0120911	0.0426838	1.91754
TM38B	3.6972	0.0121539	0.0428828	1.91528
IFNA4	3.69666	0.0121627	0.0428908	1.91497
C1s	3.69539	0.0121893	0.0429617	1.91402
WDR26	3.69366	0.0122175	0.0430381	1.91302
RSPO4	3.69294	0.0122381	0.0430877	1.91229
NAP-2	3.69142	0.0122661	0.0431632	1.91129
P5I13	3.68967	0.01228	0.0431894	1.9108
RASA1	3.68746	0.0123311	0.043346	1.909
LIPR2.1	3.68442	0.0123637	0.0434374	1.90785
PDE7A	3.68303	0.0123985	0.0435364	1.90663
CSK2B	3.6802	0.012428	0.043617	1.9056
Properdin	3.67985	0.0124424	0.0436443	1.9051
PCOC1	3.67586	0.0125092	0.0438551	1.90277
SCRB1	3.67346	0.0125644	0.0440254	1.90086
KLH41	3.67988	0.0126283	0.0442259	1.89865
C5b, 6 Complex	3.66429	0.0127014	0.0444563	1.89615
DRAK2.1	3.66445	0.0127076	0.0444563	1.89594
CD5L	3.65885	0.0128001	0.0447563	1.89279
HPSE	3.65838	0.0128143	0.0447822	1.89231
PolyUbiquitin K63.1	3.65701	0.0128257	0.0447832	1.89192
RIR2B	3.65653	0.0128281	0.0447832	1.89184
MILR1	3.65489	0.0128651	0.0448886	1.89059
MAT1	3.65503	0.0128904	0.0449532	1.88973
IFT20	3.65151	0.0129295	0.0450474	1.88842
Periostin.1	3.65055	0.0129311	0.0450474	1.88836
RBG1L	3.65192	0.0129536	0.0451021	1.88761
SEPR	3.64854	0.0129995	0.0452379	1.88607
COQ5	3.64634	0.0130254	0.0453041	1.88521
APBB3:PID 2	3.64593	0.0130743	0.0454503	1.88358
MCP-4	3.64215	0.0130864	0.0454685	1.88318
GNMT	3.64155	0.013103	0.0455022	1.88263
DOCK9	3.64108	0.0131173	0.0455071	1.88216
FMR1.2	3.64266	0.0131182	0.0455071	1.88213
Peroxiredoxin-1	3.63949	0.0131578	0.0456206	1.88082
DTNA.1	3.63615	0.0131978	0.0457355	1.8795
PRAME	3.64143	0.01321	0.0457536	1.8791
RND1	3.63413	0.0132588	0.0458984	1.8775
a1-Antitrypsin	3.6318	0.0132874	0.0459733	1.87656
TREM2	3.62759	0.0133347	0.0460984	1.87502
GOS-28	3.62811	0.0133375	0.0460984	1.87493
TSSK1	3.62709	0.0133587	0.0461477	1.87423
ERAB	3.62362	0.0134272	0.0463271	1.87201
IVD	3.62401	0.0134297	0.0463271	1.87193
KDM8	3.62425	0.0134318	0.0463271	1.87186
MICB	3.6228	0.0134387	0.0463271	1.87164
PEX14:N-term	3.62276	0.0134554	0.0463603	1.8711
ECOP	3.61885	0.01351	0.0465242	1.86935
CBLC	3.61737	0.0135244	0.0465496	1.86888
PDIA4.1	3.61728	0.0135446	0.0465947	1.86824
FOLR2	3.61514	0.0135618	0.0466297	1.86768
CENPV	3.61502	0.0135825	0.0466764	1.86702
Siglec-5.1	3.61612	0.0136087	0.0467425	1.86618
CQ078:N-term	3.61277	0.0136363	0.0468126	1.8653
ISK8	3.60972	0.013679	0.0469259	1.86395
SYT13	3.60841	0.0136875	0.0469259	1.86368
CM35H	3.60841	0.0136906	0.0469259	1.86358
Tenascin.5	3.60726	0.0137054	0.0469522	1.86311
Collagen a1(VI).1	3.61194	0.0137207	0.0469804	1.86262
Exosome component 3	3.60877	0.0137499	0.0470459	1.8617
TEX30	3.60615	0.0137541	0.0470459	1.86157
LAD1	3.603	0.0137962	0.0471655	1.86024
VHL	3.6021	0.0138485	0.04732	1.8586
ABL2	3.59905	0.0138692	0.0473661	1.85795
Heparin cofactor II	3.59897	0.0138998	0.0474463	1.85699
BT3A3.1	3.59828	0.0139093	0.047454	1.85669
ZNF18	3.59603	0.0139349	0.0475168	1.8559
PAK6	3.59424	0.0139431	0.0475203	1.85564
EPO-R.1	3.59289	0.0139871	0.0476452	1.85427
Pseudocholinesterase.1	3.59167	0.0139942	0.0476452	1.85405
NAKD2	3.59189	0.0140026	0.0476492	1.85379
CE046	3.59068	0.0140286	0.0476913	1.85299
SDOS	3.59034	0.0140316	0.0476913	1.85289
SG1D2	3.59311	0.0140366	0.0476913	1.85274
FLII	3.58999	0.0140447	0.0476941	1.85249
REEP2	3.58768	0.0140881	0.0478171	1.85115
MCP-3	3.58661	0.0141212	0.0478966	1.85013
TNFSF15.1	3.58516	0.0141261	0.0478966	1.84998
IL-17 RD	3.58428	0.0141427	0.047914	1.84947
STAT1.1	3.5848	0.0141457	0.047914	1.84938
ZHX2	3.58337	0.0141598	0.0479373	1.84894
CHIP	3.5853	0.0141697	0.0479462	1.84864
ASB9	3.58021	0.0142105	0.0480594	1.84739
EPO-R	3.57859	0.0142442	0.048149	1.84636
Zyxin	3.57928	0.0142536	0.0481518	1.84608
HGD	3.57845	0.0142596	0.0481518	1.84589
DLX3	3.5755	0.0143225	0.0483073	1.84398
NKG2D	3.57669	0.0143231	0.0483073	1.84396
STAR7	3.57389	0.0143437	0.0483073	1.84334
NUCB1	3.57364	0.0143453	0.0483073	1.84329
c-Jun	3.57413	0.0143487	0.0483073	1.84319
NUBP1	3.57342	0.0143496	0.0483073	1.84316
Sema E	3.57293	0.0143654	0.0483359	1.84268
TMG1:Pro-form, ECD	3.5735	0.0143776	0.0483412	1.84231
MGT5A	3.57346	0.0143816	0.0483412	1.84219
PURA1	3.57557	0.0144458	0.0484959	1.84026
SAM50	3.56802	0.0144567	0.0484959	1.83993
CTAP-III	3.56833	0.0144571	0.0484959	1.83992
Caspase-8	3.56793	0.0144584	0.0484959	1.83988
CLIC3	3.56691	0.014475	0.0484959	1.83938
BT3A3	3.56706	0.0144784	0.0484959	1.83928
EED	3.56686	0.014479	0.0484959	1.83926
SP6	3.56501	0.0145149	0.0485914	1.83819
RD23B	3.56379	0.0145418	0.0486567	1.83738
TRIM9	3.56306	0.0145691	0.0487042	1.83657
PLXB3	3.56148	0.0145707	0.0487042	1.83652
sLFA-3	3.56018	0.014593	0.0487542	1.83585
OBCAM.1	3.56046	0.0146035	0.0487628	1.83554
N-glycosylase/DNA lyase	3.56061	0.0146104	0.0487628	1.83534
FBRL	3.56025	0.0146275	0.0487952	1.83483
PCAF	3.55727	0.0146658	0.0488826	1.83369
TREM2.2	3.55664	0.0146685	0.0488826	1.83362
HDAC8	3.54995	0.0148067	0.0493184	1.82954
Cyclophilin A	3.54845	0.0148364	0.0493923	1.82867
SPYA	3.54728	0.014863	0.049456	1.82789
IL-1F7	3.54841	0.0148957	0.0495397	1.82694
Ck-b-8-1	3.54528	0.0149059	0.0495488	1.82664
CART	3.5442	0.0149308	0.049592	1.82592
MSS4	3.54524	0.0149339	0.049592	1.82583
CDCP1.2	3.54897	0.0149665	0.0496155	1.82488
DFFA	3.54154	0.0149709	0.0496155	1.82475
KALM	3.5417	0.014971	0.0496155	1.82475
PAFA2	3.54219	0.014971	0.0496155	1.82475
FOXM1	3.54101	0.0149815	0.0496253	1.82444
HDGF.1	3.54599	0.0150053	0.0496791	1.82376
ICT1	3.54047	0.0150224	0.0497109	1.82326
MCTS1	3.53836	0.0150477	0.049746	1.82253
PMM1	3.5383	0.0150523	0.049746	1.8224
SDSL	3.53847	0.0150556	0.049746	1.8223
I5P2	3.53833	0.0150654	0.0497536	1.82202
KS6B1	3.53614	0.0150826	0.0497779	1.82152
4EBP2	3.53637	0.0150879	0.0497779	1.82137
CAV3	3.53323	0.0151545	0.0499729	1.81946

### Sheet: Fig. 5A clinical meaning
Original figure label	ADNI variable	Category/value	ADNI field definition	Readable display label	ADNI source table
PTEDUCAT_12.0	PTEDUCAT	12	Years of education	12 years of formal education	Participant demographics
PTEDUCAT_14.0	PTEDUCAT	14	Years of education	14 years of formal education	Participant demographics
PTEDUCAT_16.0	PTEDUCAT	16	Years of education	16 years of formal education	Participant demographics
PTEDUCAT_18.0	PTEDUCAT	18	Years of education	18 years of formal education	Participant demographics
PTEDUCAT_20.0	PTEDUCAT	20	Years of education	20 years of formal education	Participant demographics
PTHAND_1.0	PTHAND	1	Participant handedness	Right-handed	Participant demographics
MH2NEURL	MH2NEURL	Binary/medical history	Neurologic history (other than AD)	History of non-AD neurological conditions	Medical history
MH3HEAD	MH3HEAD	Binary/medical history	Head, eyes, ears, nose and throat history	History of head, eye or ENT conditions	Medical history
MH4CARD	MH4CARD	Binary/medical history	Cardiovascular history	History of cardiovascular conditions	Medical history
MH9ENDO	MH9ENDO	Binary/medical history	Endocrine‚Äìmetabolic history	History of endocrine or metabolic conditions	Medical history
MH14ALCH	MH14ALCH	Binary/medical history	Alcohol abuse history	History of alcohol abuse	Medical history
MH16SMOK	MH16SMOK	Binary/medical history	Smoking history	Smoking history	Medical history
MHPSYCH	MHPSYCH	Binary/medical history	Psychiatric history	History of psychiatric conditions	Medical history
NXTREMOR_2.0	NXTREMOR	2	Tremor (neurological examination)	Tremor present	Neurological exam
VSWEIGHT	VSWEIGHT	Continuous	Body weight	Body weight (unit per ADNI VSWTUNIT)	Vital signs
VSBPSYS	VSBPSYS	Continuous	Systolic blood pressure	Systolic blood pressure (mmHg)	Vital signs
VSBPDIA	VSBPDIA	Continuous	Diastolic blood pressure	Diastolic blood pressure (mmHg)	Vital signs
VSPULSE	VSPULSE	Continuous	Seated pulse rate	Seated pulse rate (beats per minute)	Vital signs

### Sheet: Fig. 5A Associations
	rs429358	rs6857	rs12972156	rs66626994	rs769449	rs4420638	rs10119	rs75627662	rs10414043	rs157581	rs118147862	rs59007384	rs438811	rs5117	rs483082	rs35194383	rs760136	rs34095326	rs1038025	rs157585	TotalGM (vol)	LeftInferiorParietal	LeftSupramarginal	LeftPrecuneus	RightInferiorParietal	RightSupramarginal	LeftMiddleTemporal	RightPrecuneus	RightMiddleTemporal	LeftFusiform	LeftCaudalMiddleFrontal	RightFusiform	RightInferiorTemporal	LeftRostralMiddleFrontal	RightSuperiorParietal	RightCaudalMiddleFrontal	LeftSuperiorFrontal	LeftSuperiorParietal	RightSuperiorFrontal	RightRostralMiddleFrontal	STAU1	DCC	CEA19	VTI1A	HIP1R	TGF-b2	CEA16	RIPK2	CC134	SAP18	Apo B	RELB	BRD1	Clusterin	Apo E	PRS6A	ACE	F1712	CTNA1	NFYA	MH9ENDO	PTEDUCAT_16.0	PTEDUCAT_12.0	PTHAND_1.0	PTEDUCAT_14.0	NXTREMOR_2.0	MH2NEURL	MH16SMOK	VSWEIGHT	MH3HEAD	PTEDUCAT_18.0	VSPULSE	VSBPDIA	VSBPSYS	MH14ALCH	MH4CARD	MHPSYCH	PTEDUCAT_20.0
rs429358	0.836767	0.836204	0.768382	0.785533	0.79683	0.822918	0.738848	0.78084	0.798079	0.786957	0.111669	0.782799	0.839899	0.835808	0.840087	-0.258869	-0.450935	0.624621	-0.456088	-0.367989	-0.767007	-0.823212	-0.812769	-0.815563	-0.806553	-0.747955	-0.633335	-0.824185	-0.613114	-0.609633	-0.80365	-0.567266	-0.593667	-0.722813	-0.816954	-0.795967	-0.751275	-0.841867	-0.770979	-0.757481	0.712982	0.67418	0.491938	0.447766	-0.292619	-0.255737	0.39987	-0.330259	0.540931	-0.460072	-0.358873	0.200365	-0.41959	0.555901	0.307078	-0.42055	0.299162	0.135909	-0.230925	-0.317157	-0.0912473	0.00930674	-0.217748	0.10261	0.174687	-0.561517	-0.288055	-0.12958	0.0643136	0.0593532	0.459694	-0.125418	0.0548674	0.173479	-0.314365	-0.402258	-0.0566537	-0.333149
rs6857	0.836204	0.836336	0.773257	0.787469	0.801222	0.820368	0.743989	0.78557	0.801521	0.785087	0.123219	0.780588	0.840387	0.836507	0.840407	-0.262182	-0.469006	0.627522	-0.474068	-0.389784	-0.774601	-0.823432	-0.8138	-0.812557	-0.810062	-0.75312	-0.646057	-0.822986	-0.629569	-0.621435	-0.804232	-0.583072	-0.609205	-0.720876	-0.8147	-0.799236	-0.747521	-0.838926	-0.770729	-0.759352	0.711102	0.664983	0.488396	0.434959	-0.282217	-0.239771	0.408616	-0.326567	0.529253	-0.453965	-0.365779	0.182313	-0.413276	0.553489	0.296113	-0.406533	0.291027	0.125554	-0.240026	-0.313873	-0.0981798	0.01873	-0.228624	0.0982825	0.184067	-0.565423	-0.29276	-0.129996	0.0719235	0.0575411	0.445567	-0.118053	0.0599639	0.179767	-0.311408	-0.405884	-0.0505625	-0.334033
rs12972156	0.768382	0.773257	0.747397	0.740453	0.76992	0.740193	0.722182	0.757777	0.763712	0.712253	0.192671	0.705772	0.77943	0.777287	0.778296	-0.264753	-0.556547	0.599334	-0.560597	-0.508816	-0.767204	-0.761939	-0.758584	-0.729865	-0.772053	-0.730779	-0.683518	-0.751838	-0.693786	-0.654498	-0.746678	-0.646411	-0.668714	-0.652498	-0.736981	-0.760423	-0.664696	-0.754656	-0.710061	-0.71404	0.643857	0.551294	0.42684	0.31422	-0.189585	-0.112386	0.437083	-0.276368	0.409008	-0.37753	-0.384957	0.045081	-0.338539	0.494673	0.198578	-0.279705	0.213203	0.0452326	-0.283816	-0.267435	-0.138015	0.0816535	-0.285414	0.0612092	0.234052	-0.548845	-0.302491	-0.122892	0.118394	0.0407634	0.315004	-0.058726	0.0901834	0.208962	-0.267389	-0.399598	-0.00509462	-0.314515
rs66626994	0.785533	0.787469	0.740453	0.746177	0.765513	0.765457	0.713598	0.751663	0.763322	0.734022	0.146042	0.728901	0.792209	0.789107	0.791789	-0.255383	-0.488465	0.598154	-0.492991	-0.4236	-0.748796	-0.775553	-0.7686	-0.756918	-0.771534	-0.722255	-0.641169	-0.771439	-0.635371	-0.615601	-0.758424	-0.589919	-0.613817	-0.673415	-0.760894	-0.760722	-0.693761	-0.781903	-0.724729	-0.719544	0.664363	0.601905	0.450434	0.376019	-0.238525	-0.184089	0.407344	-0.297738	0.467703	-0.411353	-0.362237	0.124581	-0.372518	0.514641	0.25014	-0.346115	0.25272	0.091205	-0.249599	-0.286854	-0.110454	0.0421647	-0.243492	0.0812314	0.197663	-0.542324	-0.287783	-0.12343	0.0875067	0.0494369	0.382567	-0.091931	0.0697062	0.185564	-0.285385	-0.391444	-0.0317269	-0.31668
rs769449	0.79683	0.801222	0.76992	0.765513	0.79372	0.769502	0.743537	0.780815	0.788188	0.739903	0.188707	0.73351	0.807281	0.80486	0.806266	-0.271226	-0.55961	0.618351	-0.563894	-0.50661	-0.787865	-0.78941	-0.785163	-0.759232	-0.796769	-0.752424	-0.696271	-0.780288	-0.703369	-0.66707	-0.773251	-0.654889	-0.678257	-0.67804	-0.765893	-0.784943	-0.692406	-0.784863	-0.736093	-0.738203	0.669032	0.580052	0.445708	0.337792	-0.206346	-0.131625	0.444659	-0.289913	0.434952	-0.397042	-0.392386	0.0638548	-0.35683	0.514933	0.2162	-0.303172	0.22867	0.0567052	-0.285487	-0.280267	-0.136448	0.0756744	-0.285458	0.0675407	0.23365	-0.565075	-0.309014	-0.126961	0.11547	0.0439644	0.339857	-0.0678503	0.0886215	0.210583	-0.27991	-0.410672	-0.0110619	-0.325102
rs4420638	0.822918	0.820368	0.740193	0.765457	0.769502	0.815022	0.710443	0.752837	0.773452	0.777776	0.0764716	0.774672	0.822973	0.818354	0.823642	-0.244579	-0.390756	0.60475	-0.396076	-0.298661	-0.731045	-0.807365	-0.794788	-0.809112	-0.781579	-0.719313	-0.585132	-0.81239	-0.554574	-0.564506	-0.787127	-0.511438	-0.53812	-0.715009	-0.808318	-0.771874	-0.748157	-0.834745	-0.757445	-0.738111	0.705198	0.688105	0.493008	0.476228	-0.317052	-0.296813	0.36739	-0.334746	0.564434	-0.469086	-0.33243	0.248447	-0.429948	0.552545	0.332856	-0.452987	0.31697	0.163102	-0.200549	-0.320715	-0.0696727	-0.0178985	-0.182522	0.113128	0.144546	-0.539931	-0.269235	-0.125991	0.0412936	0.0634545	0.491722	-0.144227	0.0392325	0.152232	-0.317037	-0.38442	-0.0730807	-0.324455
rs10119	0.738848	0.743989	0.722182	0.713598	0.743537	0.710443	0.698097	0.732074	0.73695	0.684004	0.192837	0.677549	0.750158	0.748233	0.748958	-0.256849	-0.547123	0.578461	-0.55096	-0.503615	-0.742997	-0.733158	-0.730455	-0.700212	-0.745018	-0.706383	-0.66581	-0.722521	-0.678106	-0.637296	-0.71871	-0.632108	-0.653392	-0.626474	-0.707545	-0.733674	-0.637032	-0.724103	-0.682945	-0.688146	0.618198	0.52441	0.408342	0.293998	-0.175651	-0.0977799	0.426154	-0.263486	0.385919	-0.359244	-0.374815	0.0316791	-0.321598	0.474333	0.183939	-0.26001	0.199841	0.0368098	-0.278936	-0.255156	-0.137265	0.0846565	-0.281623	0.0560831	0.231243	-0.53054	-0.294055	-0.118496	0.118828	0.0380424	0.293898	-0.0517273	0.0900605	0.205102	-0.255324	-0.386777	-0.000956493	-0.303148
rs75627662	0.78084	0.78557	0.757777	0.751663	0.780815	0.752837	0.732074	0.768369	0.774812	0.724234	0.192048	0.717758	0.791728	0.789483	0.79063	-0.267922	-0.559648	0.60798	-0.563792	-0.509961	-0.777029	-0.774044	-0.770375	-0.742491	-0.783265	-0.740801	-0.690362	-0.764235	-0.699598	-0.661173	-0.758423	-0.651674	-0.67442	-0.663544	-0.749479	-0.771526	-0.67652	-0.767657	-0.721487	-0.72485	0.654748	0.563051	0.434795	0.323345	-0.195948	-0.119299	0.441264	-0.281968	0.419286	-0.38552	-0.388895	0.0515866	-0.345971	0.50335	0.205265	-0.288667	0.219217	0.0492738	-0.285434	-0.27276	-0.137998	0.0799382	-0.286489	0.0635741	0.234786	-0.556363	-0.305817	-0.124722	0.117846	0.0419955	0.324565	-0.0620245	0.0899911	0.210285	-0.27261	-0.404821	-0.00712815	-0.319258
rs10414043	0.798079	0.801521	0.763712	0.763322	0.788188	0.773452	0.73695	0.774812	0.783951	0.742905	0.17302	0.736974	0.807097	0.804386	0.806312	-0.266856	-0.535223	0.614752	-0.539635	-0.477098	-0.777949	-0.789582	-0.784223	-0.7638	-0.792447	-0.745809	-0.679285	-0.782396	-0.68128	-0.651324	-0.772918	-0.633659	-0.657408	-0.681096	-0.769435	-0.780941	-0.697956	-0.789357	-0.736875	-0.736085	0.672006	0.592982	0.450821	0.355514	-0.2207	-0.153546	0.432962	-0.295137	0.451188	-0.405634	-0.383174	0.0885877	-0.365682	0.518541	0.231329	-0.322528	0.239936	0.0709041	-0.273209	-0.284927	-0.127046	0.0628288	-0.27075	0.0735012	0.220957	-0.56007	-0.302764	-0.126468	0.105129	0.0464696	0.359386	-0.0779656	0.0817026	0.202107	-0.284123	-0.405958	-0.0194012	-0.324087
rs157581	0.786957	0.785087	0.712253	0.734022	0.739903	0.777776	0.684004	0.724234	0.742905	0.742693	0.0826279	0.739445	0.787872	0.783624	0.788374	-0.236741	-0.388694	0.581038	-0.39371	-0.30362	-0.705726	-0.772717	-0.761346	-0.771747	-0.750736	-0.692511	-0.570305	-0.776364	-0.544122	-0.549817	-0.753648	-0.502315	-0.527626	-0.682579	-0.771604	-0.741254	-0.71281	-0.796328	-0.724566	-0.707803	0.673238	0.650892	0.46884	0.445201	-0.294859	-0.270939	0.358701	-0.317283	0.530525	-0.443852	-0.323742	0.222952	-0.406232	0.526735	0.309521	-0.421971	0.296637	0.147589	-0.199348	-0.304192	-0.0723425	-0.00941206	-0.183552	0.104705	0.14599	-0.519838	-0.261472	-0.120897	0.0457422	0.0592338	0.458945	-0.131976	0.0417123	0.150813	-0.30094	-0.370806	-0.0649416	-0.311183
rs118147862	0.111669	0.123219	0.192671	0.146042	0.188707	0.0764716	0.192837	0.192048	0.17302	0.0826279	0.20918	0.0763328	0.129704	0.132634	0.126912	-0.0928348	-0.367271	0.138886	-0.36649	-0.417497	-0.237903	-0.122804	-0.134849	-0.0677856	-0.175356	-0.194557	-0.304264	-0.0992338	-0.363726	-0.285462	-0.126018	-0.346237	-0.345579	-0.0722277	-0.0805586	-0.169829	-0.0459818	-0.0726674	-0.107397	-0.140891	0.0717492	-0.0561504	0.0119886	-0.149229	0.131497	0.229821	0.204021	0.0139101	-0.116885	0.0354764	-0.167338	-0.272687	0.0447991	0.0401364	-0.138801	0.173389	-0.0926644	-0.153379	-0.185508	0.00898198	-0.129062	0.158829	-0.213276	-0.057472	0.182053	-0.146541	-0.120305	-0.0257035	0.136485	-0.0216946	-0.169557	0.104927	0.0931137	0.130198	0.00392465	-0.118813	0.0935978	-0.0629827
rs59007384	0.782799	0.780588	0.705772	0.728901	0.73351	0.774672	0.677549	0.717758	0.736974	0.739445	0.0763328	0.736386	0.783178	0.778848	0.783762	-0.233732	-0.37738	0.576294	-0.382413	-0.290907	-0.69791	-0.768244	-0.756528	-0.768908	-0.744727	-0.685995	-0.560666	-0.772586	-0.532746	-0.540757	-0.7491	-0.491503	-0.516807	-0.679704	-0.768386	-0.735419	-0.710681	-0.793317	-0.720601	-0.702863	0.670387	0.651859	0.467981	0.44915	-0.298444	-0.277467	0.352263	-0.317355	0.533424	-0.444428	-0.31843	0.230803	-0.407125	0.524979	0.313307	-0.426663	0.299068	0.151981	-0.19363	-0.304132	-0.0684356	-0.0141144	-0.177027	0.106298	0.140432	-0.514932	-0.257622	-0.120005	0.0416436	0.0598139	0.463483	-0.134948	0.0389049	0.146788	-0.300733	-0.366882	-0.0676489	-0.30898
rs438811	0.839899	0.840387	0.77943	0.792209	0.807281	0.822973	0.750158	0.791728	0.807097	0.787872	0.129704	0.783178	0.844639	0.840849	0.844573	-0.265123	-0.480469	0.631993	-0.485508	-0.402771	-0.782168	-0.827467	-0.818203	-0.814893	-0.815712	-0.759345	-0.655631	-0.826294	-0.64097	-0.630422	-0.80836	-0.59392	-0.620041	-0.72332	-0.81743	-0.804713	-0.749164	-0.84142	-0.774273	-0.763925	0.713529	0.663453	0.488914	0.430491	-0.278249	-0.23276	0.415028	-0.326237	0.525811	-0.453009	-0.371047	0.173963	-0.412021	0.554894	0.291925	-0.401312	0.288259	0.120865	-0.245816	-0.313691	-0.102188	0.0236312	-0.235267	0.0965409	0.189734	-0.570111	-0.296556	-0.130828	0.0761522	0.0568898	0.440476	-0.114855	0.0628521	0.183835	-0.311381	-0.409669	-0.0476929	-0.336075
rs5117	0.835808	0.836507	0.777287	0.789107	0.80486	0.818354	0.748233	0.789483	0.804386	0.783624	0.132634	0.778848	0.840849	0.837141	0.840731	-0.264901	-0.483759	0.629934	-0.488747	-0.407564	-0.780844	-0.823674	-0.814702	-0.810171	-0.812982	-0.757384	-0.656467	-0.822073	-0.643018	-0.631094	-0.804767	-0.595988	-0.621905	-0.719353	-0.812927	-0.80196	-0.744521	-0.836594	-0.770585	-0.760935	0.709625	0.657543	0.485549	0.424563	-0.273767	-0.226787	0.415769	-0.323585	0.519783	-0.449027	-0.37143	0.167626	-0.408166	0.551567	0.287207	-0.395149	0.284424	0.117132	-0.247455	-0.311223	-0.103833	0.0264055	-0.237499	0.0947659	0.191721	-0.568647	-0.296613	-0.130345	0.0781264	0.0560698	0.434097	-0.112065	0.064119	0.184902	-0.309023	-0.408868	-0.0456059	-0.334778
rs483082	0.840087	0.840407	0.778296	0.791789	0.806266	0.823642	0.748958	0.79063	0.806312	0.788374	0.126912	0.783762	0.844573	0.840731	0.844548	-0.264336	-0.476118	0.631329	-0.481179	-0.397512	-0.780376	-0.827464	-0.818004	-0.815671	-0.814912	-0.75814	-0.652588	-0.826635	-0.637021	-0.6276	-0.808268	-0.590126	-0.616313	-0.723834	-0.818026	-0.80397	-0.750121	-0.842185	-0.774381	-0.763519	0.714029	0.665724	0.489802	0.433622	-0.280788	-0.236644	0.412934	-0.327152	0.528674	-0.454517	-0.369396	0.17835	-0.413577	0.555513	0.2946	-0.404734	0.290248	0.123382	-0.243625	-0.314507	-0.100513	0.0213485	-0.232646	0.0975958	0.187472	-0.569199	-0.295434	-0.130735	0.0743123	0.0573326	0.443927	-0.116647	0.0616206	0.182322	-0.312117	-0.408816	-0.0491723	-0.335882
rs35194383	-0.258869	-0.262182	-0.264753	-0.255383	-0.271226	-0.244579	-0.256849	-0.267922	-0.266856	-0.236741	-0.0928348	-0.233732	-0.265123	-0.264901	-0.264336	0.0975735	0.23164	-0.209898	0.232793	0.224369	0.277954	0.258559	0.25936	0.239992	0.269839	0.259818	0.261862	0.251749	0.274256	0.249837	0.254255	0.256661	0.263574	0.216344	0.244199	0.26533	0.216136	0.248541	0.239868	0.246282	-0.213553	-0.16473	-0.13609	-0.0758237	0.0393586	-7.44586e-05	-0.168908	0.0847748	-0.11062	0.113267	0.14686	0.0278487	0.0995669	-0.161762	-0.0410611	0.0612451	-0.0527714	0.00941311	0.117852	0.0827246	0.0632973	-0.0501593	0.122634	-0.0103928	-0.101668	0.195198	0.113676	0.0426113	-0.0582704	-0.0094766	-0.0729375	0.00229802	-0.0427137	-0.0857854	0.0834899	0.143986	-0.0128231	0.108623
rs760136	-0.450935	-0.469006	-0.556547	-0.488465	-0.55961	-0.390756	-0.547123	-0.559648	-0.535223	-0.388694	-0.367271	-0.37738	-0.480469	-0.483759	-0.476118	0.23164	0.728427	-0.424382	0.728882	0.780616	0.627593	0.46409	0.479705	0.374615	0.541696	0.552829	0.688651	0.427152	0.77601	0.651159	0.462755	0.73333	0.740948	0.351218	0.395261	0.529487	0.319066	0.390958	0.422606	0.471123	-0.347238	-0.132343	-0.180283	0.0890394	-0.11189	-0.279406	-0.453633	0.0863219	0.00735946	0.0948048	0.382203	0.365323	0.0667924	-0.245753	0.118695	-0.136154	0.0483625	0.197872	0.368964	0.0898148	0.233932	-0.254112	0.408535	0.0571942	-0.345058	0.415787	0.284634	0.0831254	-0.236833	0.0148274	0.117259	-0.124726	-0.165178	-0.262696	0.0968932	0.319728	-0.129369	0.208813
rs34095326	0.624621	0.627522	0.599334	0.598154	0.618351	0.60475	0.578461	0.60798	0.614752	0.581038	0.138886	0.576294	0.631993	0.629934	0.631329	-0.209898	-0.424382	0.482131	-0.427809	-0.379985	-0.611288	-0.618202	-0.614247	-0.597058	-0.621423	-0.585404	-0.535572	-0.612154	-0.538244	-0.513409	-0.605264	-0.500771	-0.519283	-0.532631	-0.601694	-0.612344	-0.545289	-0.617086	-0.5768	-0.576812	0.525531	0.46149	0.351879	0.274511	-0.169685	-0.115457	0.341552	-0.229955	0.349747	-0.315741	-0.302028	0.0639837	-0.284402	0.405231	0.177839	-0.248328	0.185419	0.052429	-0.216592	-0.222083	-0.101521	0.0519889	-0.215195	0.0562545	0.175769	-0.439621	-0.238423	-0.0991313	0.0845653	0.0358406	0.27715	-0.0588464	0.0654778	0.160093	-0.221551	-0.318889	-0.0133771	-0.25398
rs1038025	-0.456088	-0.474068	-0.560597	-0.492991	-0.563894	-0.396076	-0.55096	-0.563792	-0.539635	-0.39371	-0.36649	-0.382413	-0.485508	-0.488747	-0.481179	0.232793	0.728882	-0.427809	0.729379	0.780096	0.631291	0.469062	0.48451	0.379947	0.546151	0.556718	0.69089	0.432309	0.777654	0.653369	0.467562	0.734778	0.742589	0.355853	0.400507	0.533907	0.324103	0.396442	0.42732	0.475487	-0.351806	-0.1376	-0.183718	0.0847015	-0.108798	-0.275835	-0.454956	0.0887941	0.00259847	0.0983706	0.38351	0.361825	0.0701386	-0.249434	0.115444	-0.131829	0.0455175	0.195738	0.369216	0.0921559	0.23361	-0.252978	0.408483	0.0560241	-0.344934	0.418704	0.285789	0.0838597	-0.236262	0.014238	0.112682	-0.123033	-0.164867	-0.262955	0.099176	0.321712	-0.128255	0.210725
rs157585	-0.367989	-0.389784	-0.508816	-0.4236	-0.50661	-0.298661	-0.503615	-0.509961	-0.477098	-0.30362	-0.417497	-0.290907	-0.402771	-0.407564	-0.397512	0.224369	0.780616	-0.379985	0.780096	0.860366	0.594326	0.386572	0.407462	0.280818	0.483111	0.508577	0.695201	0.34206	0.804176	0.655124	0.389013	0.762453	0.766134	0.271922	0.305298	0.470653	0.22747	0.294986	0.347604	0.408594	-0.26918	-0.0194123	-0.114588	0.19936	-0.194704	-0.388033	-0.461527	0.0352903	0.120633	0.0186353	0.384314	0.479655	-0.00660108	-0.179905	0.205856	-0.250254	0.119849	0.265458	0.394878	0.0421885	0.261765	-0.302909	0.445072	0.0898185	-0.377825	0.382718	0.281908	0.0729341	-0.270811	0.0300547	0.235678	-0.175544	-0.186807	-0.279273	0.0512568	0.300402	-0.166901	0.181634
TotalGM (vol)	-0.767007	-0.774601	-0.767204	-0.748796	-0.787865	-0.731045	-0.742997	-0.777029	-0.777949	-0.705726	-0.237903	-0.69791	-0.782168	-0.780844	-0.780376	0.277954	0.627593	-0.611288	0.631291	0.594326	0.797628	0.763613	0.763416	0.718929	0.786559	0.751697	0.733845	0.74797	0.758677	0.701208	0.749745	0.708719	0.730002	0.645645	0.728985	0.773984	0.650773	0.743997	0.709848	0.722101	-0.637216	-0.516029	-0.413487	-0.264632	0.149237	0.0502649	-0.471644	0.262271	-0.363922	0.354129	0.412289	0.0252424	0.314287	-0.4858	-0.156047	0.225363	-0.181717	-0.00491552	0.319597	0.25492	0.165188	-0.118476	0.328119	-0.0444049	-0.270873	0.564661	0.321155	0.124645	-0.148187	-0.0337429	-0.260273	0.0300795	-0.110148	-0.2337	0.256149	0.414162	-0.0186454	0.318298
LeftInferiorParietal	-0.823212	-0.823432	-0.761939	-0.775553	-0.78941	-0.807365	-0.733158	-0.774044	-0.789582	-0.772717	-0.122804	-0.768244	-0.827467	-0.823674	-0.827464	0.258559	0.46409	-0.618202	0.469062	0.386572	0.763613	0.810739	0.80136	0.799616	0.798	0.742151	0.637716	0.810117	0.621963	0.613356	0.791882	0.576101	0.601796	0.709489	0.801823	0.78731	0.735488	0.825586	0.75879	0.747862	-0.699874	-0.653524	-0.480394	-0.426588	0.276516	0.234009	-0.40343	0.321046	-0.519571	0.446165	0.361018	-0.17717	0.406078	-0.544627	-0.290125	0.398446	-0.285482	-0.12228	0.23749	0.308601	0.0975566	-0.0196553	0.226494	-0.0962064	-0.182433	0.557191	0.288843	0.128041	-0.0717933	-0.0564185	-0.436863	0.11528	-0.0596945	-0.177801	0.306215	0.400081	0.0489963	0.328986
LeftSupramarginal	-0.812769	-0.8138	-0.758584	-0.7686	-0.785163	-0.794788	-0.730455	-0.770375	-0.784223	-0.761346	-0.134849	-0.756528	-0.818203	-0.814702	-0.818004	0.25936	0.479705	-0.614247	0.48451	0.407462	0.763416	0.80136	0.793042	0.786598	0.792618	0.73937	0.645012	0.799087	0.633812	0.619866	0.78315	0.587735	0.612811	0.698792	0.789658	0.781776	0.722357	0.812334	0.74948	0.741162	-0.689357	-0.635002	-0.470543	-0.406544	0.261067	0.212559	-0.408861	0.312913	-0.499741	0.433722	0.364801	-0.153957	0.393869	-0.535334	-0.273857	0.377321	-0.272577	-0.10872	0.245309	0.301093	0.104503	-0.0304399	0.23652	-0.090003	-0.191233	0.555136	0.290911	0.127006	-0.0798381	-0.0536292	-0.415153	0.105299	-0.0649442	-0.18304	0.299119	0.399566	0.0412917	0.32611
LeftPrecuneus	-0.815563	-0.812557	-0.729865	-0.756918	-0.759232	-0.809112	-0.700212	-0.742491	-0.7638	-0.771747	-0.0677856	-0.768908	-0.814893	-0.810171	-0.815671	0.239992	0.374615	-0.597058	0.379947	0.280818	0.718929	0.799616	0.786598	0.803571	0.771805	0.708981	0.570851	0.805572	0.538006	0.551054	0.779319	0.495723	0.522339	0.709617	0.802267	0.762356	0.743707	0.828919	0.75049	0.729875	-0.69986	-0.687974	-0.490812	-0.480581	0.321243	0.305033	-0.357901	0.334143	-0.567178	0.468884	0.324539	-0.25856	0.430257	-0.54901	-0.337287	0.458392	-0.319599	-0.168709	0.192385	0.319962	0.0642354	0.0242297	0.173302	-0.115048	-0.136716	0.532156	0.263457	0.124519	-0.0356561	-0.0641073	-0.496838	0.147949	-0.035348	-0.146462	0.316093	0.378302	0.0765943	0.320793
RightInferiorParietal	-0.806553	-0.810062	-0.772053	-0.771534	-0.796769	-0.781579	-0.745018	-0.783265	-0.792447	-0.750736	-0.175356	-0.744727	-0.815712	-0.812982	-0.814912	0.269839	0.541696	-0.621423	0.546151	0.483111	0.786559	0.798	0.792618	0.771805	0.801036	0.753972	0.687063	0.790676	0.689239	0.658765	0.781174	0.641084	0.665074	0.688266	0.777533	0.789397	0.705228	0.797637	0.744712	0.744004	-0.679081	-0.598903	-0.455471	-0.358752	0.222605	0.154498	-0.437946	0.298122	-0.455493	0.409692	0.38755	-0.0887587	0.369306	-0.52396	-0.233323	0.325363	-0.242143	-0.0712161	0.276507	0.287821	0.128695	-0.063901	0.274098	-0.0740987	-0.223711	0.566201	0.306189	0.127833	-0.106574	-0.046887	-0.362609	0.0784808	-0.0827907	-0.204528	0.287022	0.410436	0.0193472	0.327576
RightSupramarginal	-0.747955	-0.75312	-0.730779	-0.722255	-0.752424	-0.719313	-0.706383	-0.740801	-0.745809	-0.692511	-0.194557	-0.685995	-0.759345	-0.757384	-0.75814	0.259818	0.552829	-0.585404	0.556718	0.508577	0.751697	0.742151	0.73937	0.708981	0.753972	0.71477	0.673273	0.731463	0.685511	0.644461	0.727505	0.638985	0.660545	0.634278	0.716363	0.742502	0.645068	0.733163	0.691348	0.696494	-0.625897	-0.531368	-0.413557	-0.298329	0.178393	0.0998778	-0.430898	0.26693	-0.391315	0.364	0.379031	-0.0330822	0.325903	-0.480295	-0.186814	0.263991	-0.202753	-0.0378435	0.281851	0.258474	0.138562	-0.085167	0.284471	-0.0570151	-0.233556	0.536837	0.297403	0.119928	-0.11986	-0.0386115	-0.298302	0.0527764	-0.0908805	-0.207268	0.258626	0.391324	0.00131039	0.306822
LeftMiddleTemporal	-0.633335	-0.646057	-0.683518	-0.641169	-0.696271	-0.585132	-0.66581	-0.690362	-0.679285	-0.570305	-0.304264	-0.560666	-0.655631	-0.656467	-0.652588	0.261862	0.688651	-0.535572	0.69089	0.695201	0.733845	0.637716	0.645012	0.570851	0.687063	0.673273	0.727908	0.611646	0.782911	0.69228	0.629498	0.73535	0.750602	0.519674	0.586141	0.674396	0.507234	0.592311	0.588639	0.618345	-0.513177	-0.345	-0.311644	-0.102527	0.0285755	-0.104985	-0.47306	0.184383	-0.195563	0.238648	0.406727	0.187023	0.203574	-0.382239	-0.0290742	0.0587093	-0.0764625	0.0911313	0.349751	0.182018	0.20127	-0.185288	0.373175	0.00283028	-0.311766	0.505994	0.310618	0.10759	-0.193346	-0.0114259	-0.0867629	-0.0426855	-0.138565	-0.252382	0.186046	0.37813	-0.071538	0.273106
RightPrecuneus	-0.824185	-0.822986	-0.751838	-0.771439	-0.780288	-0.81239	-0.722521	-0.764235	-0.782396	-0.776364	-0.0992338	-0.772586	-0.826294	-0.822073	-0.826635	0.251749	0.427152	-0.612154	0.432309	0.34206	0.74797	0.810117	0.799087	0.805572	0.790676	0.731463	0.611646	0.812387	0.588287	0.589166	0.790527	0.543758	0.569994	0.713285	0.806245	0.780476	0.742983	0.831405	0.759136	0.743887	-0.703557	-0.672133	-0.487512	-0.452603	0.297661	0.266505	-0.385516	0.328503	-0.543265	0.458517	0.346864	-0.213929	0.418861	-0.549427	-0.312414	0.426933	-0.302004	-0.143361	0.218888	0.315228	0.0834038	-0.000441963	0.204275	-0.105007	-0.163271	0.549109	0.279191	0.127166	-0.0562652	-0.0601003	-0.465565	0.130268	-0.0492925	-0.164944	0.312177	0.392603	0.0614024	0.327114
RightMiddleTemporal	-0.613114	-0.629569	-0.693786	-0.635371	-0.703369	-0.554574	-0.678106	-0.699598	-0.68128	-0.544122	-0.363726	-0.532746	-0.64097	-0.643018	-0.637021	0.274256	0.77601	-0.538244	0.777654	0.804176	0.758677	0.621963	0.633812	0.538006	0.689239	0.685511	0.782911	0.588287	0.858292	0.742852	0.616081	0.8082	0.821477	0.494453	0.55729	0.675511	0.471712	0.55927	0.57145	0.612774	-0.488459	-0.281955	-0.282586	-0.0248401	-0.033064	-0.195618	-0.511601	0.157849	-0.121995	0.196534	0.436272	0.287668	0.161184	-0.35791	0.0358692	-0.0248883	-0.0268102	0.149294	0.393665	0.157937	0.236463	-0.235485	0.426854	0.0280799	-0.358334	0.515334	0.32985	0.10715	-0.232715	-0.00051586	-0.00177428	-0.0846439	-0.164689	-0.28244	0.16377	0.389247	-0.105273	0.270981
LeftFusiform	-0.609633	-0.621435	-0.654498	-0.615601	-0.66707	-0.564506	-0.637296	-0.661173	-0.651324	-0.549817	-0.285462	-0.540757	-0.630422	-0.631094	-0.6276	0.249837	0.651159	-0.513409	0.653369	0.655124	0.701208	0.613356	0.619866	0.551054	0.658765	0.644461	0.69228	0.589166	0.742852	0.658582	0.605223	0.697505	0.712346	0.501151	0.565291	0.64673	0.490323	0.571659	0.566438	0.593684	-0.494864	-0.337666	-0.302029	-0.106666	0.0340151	-0.0909826	-0.449606	0.179695	-0.195461	0.233414	0.386947	0.168596	0.199802	-0.369233	-0.0348476	0.0652716	-0.0786612	0.0811748	0.330758	0.177164	0.189277	-0.17234	0.352178	8.28776e-06	-0.29404	0.484324	0.295869	0.103243	-0.181229	-0.0121286	-0.0923284	-0.0364447	-0.130105	-0.238851	0.180834	0.361493	-0.065	0.262178
LeftCaudalMiddleFrontal	-0.80365	-0.804232	-0.746678	-0.758424	-0.773251	-0.787127	-0.71871	-0.758423	-0.772918	-0.753648	-0.126018	-0.7491	-0.80836	-0.804767	-0.808268	0.254255	0.462755	-0.605264	0.467562	0.389013	0.749745	0.791882	0.78315	0.779319	0.781174	0.727505	0.629498	0.790527	0.616081	0.605223	0.773657	0.57095	0.595903	0.691864	0.781871	0.770609	0.716298	0.804715	0.740901	0.731347	-0.682504	-0.633382	-0.467285	-0.409855	0.264562	0.220117	-0.398599	0.311586	-0.501257	0.432505	0.356209	-0.163508	0.393247	-0.530611	-0.277556	0.381733	-0.274513	-0.113961	0.23673	0.299648	0.0989277	-0.0241622	0.226927	-0.0916739	-0.183108	0.546211	0.284563	0.125264	-0.0741243	-0.0541431	-0.419193	0.108701	-0.0609838	-0.176954	0.297491	0.39263	0.044639	0.321753
RightFusiform	-0.567266	-0.583072	-0.646411	-0.589919	-0.654889	-0.511438	-0.632108	-0.651674	-0.633659	-0.502315	-0.346237	-0.491503	-0.59392	-0.595988	-0.590126	0.256661	0.73333	-0.500771	0.734778	0.762453	0.708719	0.576101	0.587735	0.495723	0.641084	0.638985	0.73535	0.543758	0.8082	0.697505	0.57095	0.761286	0.773361	0.456267	0.514194	0.628177	0.433726	0.515465	0.528943	0.568942	-0.450764	-0.253568	-0.258773	-0.0125374	-0.0391155	-0.194183	-0.480874	0.143147	-0.103423	0.176996	0.409618	0.281122	0.144093	-0.329444	0.0421725	-0.0344983	-0.0181786	0.146702	0.371959	0.143562	0.224623	-0.225752	0.404142	0.0295371	-0.339473	0.480377	0.309276	0.0995575	-0.221706	0.00100291	0.00989906	-0.0843952	-0.156662	-0.26667	0.149231	0.363395	-0.102457	0.251644
RightInferiorTemporal	-0.593667	-0.609205	-0.668714	-0.613817	-0.678257	-0.53812	-0.653392	-0.67442	-0.657408	-0.527626	-0.345579	-0.516807	-0.620041	-0.621905	-0.616313	0.263574	0.740948	-0.519283	0.742589	0.766134	0.730002	0.601796	0.612811	0.522339	0.665074	0.660545	0.750602	0.569994	0.821477	0.712346	0.595903	0.773361	0.786359	0.479595	0.540583	0.651922	0.458598	0.542882	0.553172	0.591985	-0.473763	-0.277985	-0.275449	-0.0311636	-0.0262119	-0.180432	-0.490248	0.154816	-0.12456	0.193597	0.41837	0.268355	0.159501	-0.347717	0.0286139	-0.016289	-0.0304716	0.138722	0.375915	0.154674	0.224986	-0.222653	0.407047	0.0247677	-0.341567	0.496553	0.316602	0.103465	-0.220982	-0.00150726	-0.00957524	-0.0778192	-0.156546	-0.269839	0.160137	0.374685	-0.0984923	0.261756
LeftRostralMiddleFrontal	-0.722813	-0.720876	-0.652498	-0.673415	-0.67804	-0.715009	-0.626474	-0.663544	-0.681096	-0.682579	-0.0722277	-0.679704	-0.72332	-0.719353	-0.723834	0.216344	0.351218	-0.532631	0.355853	0.271922	0.645645	0.709489	0.698792	0.709617	0.688266	0.634278	0.519674	0.713285	0.494453	0.501151	0.691864	0.456267	0.479595	0.6274	0.709248	0.679635	0.655733	0.732168	0.665422	0.649359	-0.618804	-0.600594	-0.431638	-0.412855	0.274043	0.253834	-0.326621	0.292516	-0.490849	0.409501	0.295101	-0.210428	0.375022	-0.484443	-0.287684	0.391906	-0.27496	-0.138795	0.180181	0.280365	0.0642407	0.0116179	0.165115	-0.0975132	-0.131096	0.476115	0.238615	0.110884	-0.0396007	-0.0549644	-0.425893	0.123514	-0.0366938	-0.136501	0.277276	0.339353	0.0615567	0.285469
RightSuperiorParietal	-0.816954	-0.8147	-0.736981	-0.760894	-0.765893	-0.808318	-0.707545	-0.749479	-0.769435	-0.771604	-0.0805586	-0.768386	-0.81743	-0.812927	-0.818026	0.244199	0.395261	-0.601694	0.400507	0.305298	0.728985	0.801823	0.789658	0.802267	0.777533	0.716363	0.586141	0.806245	0.55729	0.565291	0.781871	0.514194	0.540583	0.709248	0.80178	0.767799	0.741438	0.827747	0.752063	0.733713	-0.699528	-0.679627	-0.488153	-0.467784	0.310679	0.288357	-0.368327	0.330935	-0.555826	0.463372	0.332874	-0.239493	0.424424	-0.547727	-0.326149	0.444221	-0.311506	-0.157822	0.202791	0.317165	0.0719601	0.014004	0.1856	-0.110608	-0.147291	0.537729	0.269239	0.125279	-0.0440499	-0.0622871	-0.482642	0.140275	-0.0409977	-0.153686	0.313643	0.38319	0.0701344	0.322546
RightCaudalMiddleFrontal	-0.795967	-0.799236	-0.760423	-0.760722	-0.784943	-0.771874	-0.733674	-0.771526	-0.780941	-0.741254	-0.169829	-0.735419	-0.804713	-0.80196	-0.80397	0.26533	0.529487	-0.612344	0.533907	0.470653	0.773984	0.78731	0.781776	0.762356	0.789397	0.742502	0.674396	0.780476	0.675511	0.64673	0.770609	0.628177	0.651922	0.679635	0.767799	0.777979	0.696873	0.787827	0.734862	0.733578	-0.670557	-0.593469	-0.450383	-0.357513	0.222515	0.156853	-0.429696	0.295172	-0.452654	0.405923	0.38048	-0.0925655	0.366132	-0.517648	-0.233246	0.324903	-0.241167	-0.0731293	0.270309	0.284895	0.125065	-0.0604456	0.267442	-0.0743078	-0.218139	0.55758	0.300811	0.126015	-0.103052	-0.0467633	-0.361683	0.0794708	-0.0802794	-0.200066	0.284016	0.403967	0.020773	0.322969
LeftSuperiorFrontal	-0.751275	-0.747521	-0.664696	-0.693761	-0.692406	-0.748157	-0.637032	-0.67652	-0.697956	-0.71281	-0.0459818	-0.710681	-0.749164	-0.744521	-0.750121	0.216136	0.319066	-0.545289	0.324103	0.22747	0.650773	0.735488	0.722357	0.743707	0.705228	0.645068	0.507234	0.742983	0.471712	0.490323	0.716298	0.433726	0.458598	0.655733	0.741438	0.696873	0.689681	0.76694	0.690949	0.668969	-0.646675	-0.646123	-0.456669	-0.460404	0.31037	0.303352	-0.316924	0.312716	-0.538488	0.440131	0.288836	-0.263548	0.404881	-0.508618	-0.325932	0.441704	-0.30564	-0.169942	0.164113	0.299087	0.0492686	0.0356716	0.144033	-0.112009	-0.112489	0.484141	0.235753	0.113991	-0.0220087	-0.0615631	-0.477238	0.146595	-0.0252928	-0.125847	0.295063	0.342963	0.0791274	0.293936
LeftSuperiorParietal	-0.841867	-0.838926	-0.754656	-0.781903	-0.784863	-0.834745	-0.724103	-0.767657	-0.789357	-0.796328	-0.0726674	-0.793317	-0.84142	-0.836594	-0.842185	0.248541	0.390958	-0.617086	0.396442	0.294986	0.743997	0.825586	0.812334	0.828919	0.797637	0.733163	0.592311	0.831405	0.55927	0.571659	0.804715	0.515465	0.542882	0.732168	0.827747	0.787827	0.76694	0.855104	0.774758	0.753968	-0.722108	-0.708136	-0.505898	-0.493181	0.329238	0.311209	-0.371535	0.344115	-0.582847	0.482663	0.336663	-0.262745	0.442736	-0.566244	-0.345671	0.469992	-0.328067	-0.171771	0.200736	0.32957	0.0679289	0.0228248	0.181448	-0.117771	-0.143327	0.550313	0.27309	0.128652	-0.0385807	-0.0657641	-0.509659	0.151033	-0.0376784	-0.152671	0.325651	0.391407	0.0776612	0.331396
RightSuperiorFrontal	-0.770979	-0.770729	-0.710061	-0.724729	-0.736093	-0.757445	-0.682945	-0.721487	-0.736875	-0.724566	-0.107397	-0.720601	-0.774273	-0.770585	-0.774381	0.239868	0.422606	-0.5768	0.42732	0.347604	0.709848	0.75879	0.74948	0.75049	0.744712	0.691348	0.588639	0.759136	0.57145	0.566438	0.740901	0.528943	0.553172	0.665422	0.752063	0.734862	0.690949	0.774758	0.710468	0.69885	-0.656384	-0.617785	-0.452016	-0.407713	0.265656	0.229507	-0.371927	0.302948	-0.494015	0.421653	0.333429	-0.177665	0.384263	-0.511405	-0.278764	0.382161	-0.272565	-0.121244	0.216358	0.291031	0.0867849	-0.012231	0.204902	-0.0928916	-0.164635	0.51903	0.267307	0.119587	-0.0622245	-0.0539996	-0.418195	0.112735	-0.052544	-0.162323	0.288584	0.372143	0.0498526	0.307386
RightRostralMiddleFrontal	-0.757481	-0.759352	-0.71404	-0.719544	-0.738203	-0.738111	-0.688146	-0.72485	-0.736085	-0.707803	-0.140891	-0.702863	-0.763925	-0.760935	-0.763519	0.246282	0.471123	-0.576812	0.475487	0.408594	0.722101	0.747862	0.741162	0.729875	0.744004	0.696494	0.618345	0.743887	0.612774	0.593684	0.731347	0.568942	0.591985	0.649359	0.733713	0.733578	0.668969	0.753968	0.69885	0.693862	-0.640631	-0.580363	-0.434332	-0.362523	0.229952	0.177429	-0.392847	0.287086	-0.45094	0.396632	0.34934	-0.120035	0.359183	-0.496252	-0.241148	0.33368	-0.243651	-0.0878919	0.240736	0.276594	0.106548	-0.0407106	0.234857	-0.0783073	-0.190656	0.522981	0.277533	0.119025	-0.0844237	-0.0476618	-0.36883	0.0886083	-0.0672451	-0.178972	0.275178	0.377486	0.0305608	0.305377
STAU1	0.712982	0.711102	0.643857	0.664363	0.669032	0.705198	0.618198	0.654748	0.672006	0.673238	0.0717492	0.670387	0.713529	0.709625	0.714029	-0.213553	-0.347238	0.525531	-0.351806	-0.26918	-0.637216	-0.699874	-0.689357	-0.69986	-0.679081	-0.625897	-0.513177	-0.703557	-0.488459	-0.494864	-0.682504	-0.450764	-0.473763	-0.618804	-0.699528	-0.670557	-0.646675	-0.722108	-0.656384	-0.640631	0.610328	0.592047	0.425628	0.406699	-0.269873	-0.249698	0.32257	-0.288387	0.483684	-0.403681	-0.291397	0.20679	-0.36966	0.477767	0.283305	-0.385981	0.270876	0.136463	-0.178131	-0.276419	-0.0636702	-0.0110512	-0.163347	0.0960025	0.129725	-0.469826	-0.235582	-0.109398	0.0393939	0.0541401	0.419502	-0.121519	0.0364173	0.134922	-0.273386	-0.334906	-0.0604572	-0.281635
DCC	0.67418	0.664983	0.551294	0.601905	0.580052	0.688105	0.52441	0.563051	0.592982	0.650892	-0.0561504	0.651859	0.663453	0.657543	0.665724	-0.16473	-0.132343	0.46149	-0.1376	-0.0194123	-0.516029	-0.653524	-0.635002	-0.687974	-0.598903	-0.531368	-0.345	-0.672133	-0.281955	-0.337666	-0.633382	-0.253568	-0.277985	-0.600594	-0.679627	-0.593469	-0.646123	-0.708136	-0.617785	-0.580363	0.592047	0.653087	0.436714	0.517947	-0.364036	-0.404571	0.20886	-0.3097	0.578034	-0.44354	-0.199305	0.38664	-0.413873	0.473498	0.38263	-0.511459	0.340757	0.238504	-0.0697081	-0.294122	0.0143952	-0.111028	-0.0368836	0.136198	0.0213508	-0.398556	-0.170513	-0.0980762	-0.044382	0.0700953	0.544043	-0.192556	-0.0203198	0.0592581	-0.287788	-0.275112	-0.12173	-0.254485
CEA19	0.491938	0.488396	0.42684	0.450434	0.445708	0.493008	0.408342	0.434795	0.450821	0.46884	0.0119886	0.467981	0.488914	0.485549	0.489802	-0.13609	-0.180283	0.351879	-0.183718	-0.114588	-0.413487	-0.480394	-0.470543	-0.490812	-0.455471	-0.413557	-0.311644	-0.487512	-0.282586	-0.302029	-0.467285	-0.258773	-0.275449	-0.431638	-0.488153	-0.450383	-0.456669	-0.505898	-0.452016	-0.434332	0.425628	0.436714	0.304035	0.320968	-0.219139	-0.223255	0.193472	-0.210176	0.37024	-0.297236	-0.17799	0.200501	-0.274519	0.336221	0.23019	-0.310637	0.212501	0.127276	-0.093034	-0.200629	-0.0213593	-0.0380564	-0.0771315	0.0799817	0.0588525	-0.310339	-0.146737	-0.0738574	0.00248178	0.0430741	0.334034	-0.107339	0.00855995	0.072421	-0.197488	-0.218499	-0.0612482	-0.190743
VTI1A	0.447766	0.434959	0.31422	0.376019	0.337792	0.476228	0.293998	0.323345	0.355514	0.445201	-0.149229	0.44915	0.430491	0.424563	0.433622	-0.0758237	0.0890394	0.274511	0.0847015	0.19936	-0.264632	-0.426588	-0.406544	-0.480581	-0.358752	-0.298329	-0.102527	-0.452603	-0.0248401	-0.106666	-0.409855	-0.0125374	-0.0311636	-0.412855	-0.467784	-0.357513	-0.460404	-0.493181	-0.407713	-0.362523	0.406699	0.517947	0.320968	0.464412	-0.340043	-0.42078	0.0519136	-0.2391	0.492847	-0.350399	-0.0635503	0.429312	-0.332954	0.334098	0.357713	-0.47193	0.302712	0.257227	0.0428302	-0.224907	0.0769062	-0.164537	0.0816434	0.131461	-0.0772808	-0.223449	-0.0660815	-0.0602927	-0.10317	0.0636182	0.494373	-0.197988	-0.062926	-0.0223199	-0.217571	-0.145193	-0.139133	-0.158347
HIP1R	-0.292619	-0.282217	-0.189585	-0.238525	-0.206346	-0.317052	-0.175651	-0.195948	-0.2207	-0.294859	0.131497	-0.298444	-0.278249	-0.273767	-0.280788	0.0393586	-0.11189	-0.169685	-0.108798	-0.194704	0.149237	0.276516	0.261067	0.321243	0.222605	0.178393	0.0285755	0.297661	-0.033064	0.0340151	0.264562	-0.0391155	-0.0262119	0.274043	0.310679	0.222515	0.31037	0.329238	0.265656	0.229952	-0.269873	-0.364036	-0.219139	-0.340043	0.252045	0.321141	-0.00758027	0.166394	-0.355144	0.24593	0.0206431	-0.332921	0.235214	-0.224291	-0.265208	0.348546	-0.221011	-0.198094	-0.055041	0.155951	-0.0706989	0.135084	-0.0855692	-0.098356	0.078263	0.133505	0.0288692	0.037931	0.0897893	-0.046754	-0.363456	0.150663	0.0561253	0.0333058	0.150208	0.0834957	0.108614	0.100242
TGF-b2	-0.255737	-0.239771	-0.112386	-0.184089	-0.131625	-0.296813	-0.0977799	-0.119299	-0.153546	-0.270939	0.229821	-0.277467	-0.23276	-0.226787	-0.236644	-7.44586e-05	-0.279406	-0.115457	-0.275835	-0.388033	0.0502649	0.234009	0.212559	0.305033	0.154498	0.0998778	-0.104985	0.266505	-0.195618	-0.0909826	0.220117	-0.194183	-0.180432	0.253834	0.288357	0.156853	0.303352	0.311209	0.229507	0.177429	-0.249698	-0.404571	-0.223255	-0.42078	0.321141	0.436768	0.0824757	0.179714	-0.422203	0.272225	-0.0526002	-0.468044	0.265179	-0.216159	-0.338106	0.440352	-0.271569	-0.274563	-0.13959	0.166639	-0.130915	0.211258	-0.183733	-0.128047	0.16228	0.0743295	-0.0231846	0.028176	0.154115	-0.0583761	-0.454206	0.203627	0.0997894	0.0924168	0.158408	0.0344532	0.154751	0.0766531
CEA16	0.39987	0.408616	0.437083	0.407344	0.444659	0.36739	0.426154	0.441264	0.432962	0.358701	0.204021	0.352263	0.415028	0.415769	0.412934	-0.168908	-0.453633	0.341552	-0.454956	-0.461527	-0.471644	-0.40343	-0.408861	-0.357901	-0.437946	-0.430898	-0.47306	-0.385516	-0.511601	-0.449606	-0.398599	-0.480874	-0.490248	-0.326621	-0.368327	-0.429696	-0.316924	-0.371535	-0.371927	-0.392847	0.32257	0.20886	0.193472	0.0519136	-0.00758027	0.0824757	0.307918	-0.112857	0.111875	-0.144733	-0.264123	-0.136448	-0.122348	0.239246	0.00732875	-0.0229889	0.0401432	-0.0680587	-0.230312	-0.111774	-0.134246	0.126652	-0.246912	-0.0061523	0.206577	-0.323863	-0.201137	-0.0684452	0.129919	0.00539736	0.0406159	0.0344134	0.0927488	0.165913	-0.11465	-0.242736	0.0513722	-0.173568
RIPK2	-0.330259	-0.326567	-0.276368	-0.297738	-0.289913	-0.334746	-0.263486	-0.281968	-0.295137	-0.317283	0.0139101	-0.317355	-0.326237	-0.323585	-0.327152	0.0847748	0.0863219	-0.229955	0.0887941	0.0352903	0.262271	0.321046	0.312913	0.334143	0.298122	0.26693	0.184383	0.328503	0.157849	0.179695	0.311586	0.143147	0.154816	0.292516	0.330935	0.295172	0.312716	0.344115	0.302948	0.287086	-0.288387	-0.3097	-0.210176	-0.2391	0.166394	0.179714	-0.112857	0.147654	-0.269928	0.210496	0.105992	-0.168448	0.195689	-0.229568	-0.174856	0.234485	-0.157647	-0.104832	0.0449734	0.14049	0.00112826	0.0433604	0.0309602	-0.0617386	-0.0215682	0.20025	0.0892579	0.0486329	0.0127903	-0.0322648	-0.25035	0.0858125	0.00395007	-0.0365201	0.137767	0.139326	0.0525521	0.12596
CC134	0.540931	0.529253	0.409008	0.467703	0.434952	0.564434	0.385919	0.419286	0.451188	0.530525	-0.116885	0.533424	0.525811	0.519783	0.528674	-0.11062	0.00735946	0.349747	0.00259847	0.120633	-0.363922	-0.519571	-0.499741	-0.567178	-0.455493	-0.391315	-0.195563	-0.543265	-0.121995	-0.195461	-0.501257	-0.103423	-0.12456	-0.490849	-0.555826	-0.452654	-0.538488	-0.582847	-0.494015	-0.45094	0.483684	0.578034	0.37024	0.492847	-0.355144	-0.422203	0.111875	-0.269928	0.533697	-0.391695	-0.115749	0.420933	-0.369341	0.392502	0.373478	-0.495232	0.322432	0.254781	0.00126536	-0.25496	0.0547675	-0.14735	0.0385195	0.135592	-0.0415624	-0.293307	-0.106543	-0.075582	-0.0829012	0.0671913	0.52189	-0.199483	-0.0480246	0.00796606	-0.247871	-0.196655	-0.135073	-0.197338
SAP18	-0.460072	-0.453965	-0.37753	-0.411353	-0.397042	-0.469086	-0.359244	-0.38552	-0.405634	-0.443852	0.0354764	-0.444428	-0.453009	-0.449027	-0.454517	0.113267	0.0948048	-0.315741	0.0983706	0.0186353	0.354129	0.446165	0.433722	0.468884	0.409692	0.364	0.238648	0.458517	0.196534	0.233414	0.432505	0.176996	0.193597	0.409501	0.463372	0.405923	0.440131	0.482663	0.421653	0.396632	-0.403681	-0.44354	-0.297236	-0.350399	0.24593	0.272225	-0.144733	0.210496	-0.391695	0.301262	0.137756	-0.25947	0.280959	-0.322625	-0.258484	0.345671	-0.230599	-0.16025	0.0498325	0.199963	-0.00811391	0.0734623	0.0278644	-0.091903	-0.0168919	0.273028	0.117558	0.0670519	0.0284163	-0.047401	-0.367887	0.129624	0.0126118	-0.0420044	0.19572	0.188693	0.0815909	0.173936
Apo B	-0.358873	-0.365779	-0.384957	-0.362237	-0.392386	-0.33243	-0.374815	-0.388895	-0.383174	-0.323742	-0.167338	-0.31843	-0.371047	-0.37143	-0.369396	0.14686	0.382203	-0.302028	0.38351	0.384314	0.412289	0.361018	0.364801	0.324539	0.38755	0.379031	0.406727	0.346864	0.436272	0.386947	0.356209	0.409618	0.41837	0.295101	0.332874	0.38048	0.288836	0.336663	0.333429	0.34934	-0.291397	-0.199305	-0.17799	-0.0635503	0.0206431	-0.0526002	-0.264123	0.105992	-0.115749	0.137756	0.227351	0.0981599	0.117984	-0.21748	-0.0211667	0.039257	-0.0467871	0.0471624	0.194146	0.104478	0.110997	-0.100879	0.206648	-0.000253572	-0.172516	0.284848	0.173872	0.0607453	-0.10622	-0.0072473	-0.0551896	-0.0210121	-0.0762777	-0.140216	0.106619	0.212564	-0.0378962	0.154269
RELB	0.200365	0.182313	0.045081	0.124581	0.0638548	0.248447	0.0316791	0.0515866	0.0885877	0.222952	-0.272687	0.230803	0.173963	0.167626	0.17835	0.0278487	0.365323	0.0639837	0.361825	0.479655	0.0252424	-0.17717	-0.153957	-0.25856	-0.0887587	-0.0330822	0.187023	-0.213929	0.287668	0.168596	-0.163508	0.281122	0.268355	-0.210428	-0.239493	-0.0925655	-0.263548	-0.262745	-0.177665	-0.120035	0.20679	0.38664	0.200501	0.429312	-0.332921	-0.468044	-0.136448	-0.168448	0.420933	-0.25947	0.0981599	0.509462	-0.255819	0.18559	0.350615	-0.454433	0.275984	0.296889	0.183119	-0.15502	0.158298	-0.24065	0.231781	0.134253	-0.202827	-0.0240959	0.0571953	-0.0180653	-0.181727	0.0598564	0.46595	-0.217544	-0.119086	-0.123444	-0.145983	0.00405916	-0.169474	-0.0512247
BRD1	-0.41959	-0.413276	-0.338539	-0.372518	-0.35683	-0.429948	-0.321598	-0.345971	-0.365682	-0.406232	0.0447991	-0.407125	-0.412021	-0.408166	-0.413577	0.0995669	0.0667924	-0.284402	0.0701386	-0.00660108	0.314287	0.406078	0.393869	0.430257	0.369306	0.325903	0.203574	0.418861	0.161184	0.199802	0.393247	0.144093	0.159501	0.375022	0.424424	0.366132	0.404881	0.442736	0.384263	0.359183	-0.36966	-0.413873	-0.274519	-0.332954	0.235214	0.265179	-0.122348	0.195689	-0.369341	0.280959	0.117984	-0.255819	0.262694	-0.296418	-0.247256	0.329957	-0.218802	-0.157136	0.0355392	0.185655	-0.0148869	0.0770924	0.0136127	-0.088375	-0.00523764	0.244418	0.101971	0.0606132	0.0341086	-0.0451272	-0.350307	0.126012	0.0169974	-0.0314517	0.181438	0.167918	0.0808913	0.157445
Clusterin	0.555901	0.553489	0.494673	0.514641	0.514933	0.552545	0.474333	0.50335	0.518541	0.526735	0.0401364	0.524979	0.554894	0.551567	0.555513	-0.161762	-0.245753	0.405231	-0.249434	-0.179905	-0.4858	-0.544627	-0.535334	-0.54901	-0.52396	-0.480295	-0.382239	-0.549427	-0.35791	-0.369233	-0.530611	-0.329444	-0.347717	-0.484443	-0.547727	-0.517648	-0.508618	-0.566244	-0.511405	-0.496252	0.477767	0.473498	0.336221	0.334098	-0.224291	-0.216159	0.239246	-0.229568	0.392502	-0.322625	-0.21748	0.18559	-0.296418	0.375277	0.235515	-0.319615	0.221985	0.120351	-0.126302	-0.219694	-0.0401335	-0.0214369	-0.112373	0.0806412	0.08823	-0.36049	-0.17702	-0.0846115	0.0203093	0.0446215	0.345864	-0.104644	0.0214145	0.0964878	-0.216887	-0.255823	-0.0553672	-0.218079
Apo E	0.307078	0.296113	0.198578	0.25014	0.2162	0.332856	0.183939	0.205265	0.231329	0.309521	-0.138801	0.313307	0.291925	0.287207	0.2946	-0.0410611	0.118695	0.177839	0.115444	0.205856	-0.156047	-0.290125	-0.273857	-0.337287	-0.233323	-0.186814	-0.0290742	-0.312414	0.0358692	-0.0348476	-0.277556	0.0421725	0.0286139	-0.287684	-0.326149	-0.233246	-0.325932	-0.345671	-0.278764	-0.241148	0.283305	0.38263	0.23019	0.357713	-0.265208	-0.338106	0.00732875	-0.174856	0.373478	-0.258484	-0.0211667	0.350615	-0.247256	0.235515	0.279059	-0.366722	0.232482	0.208595	0.0584035	-0.16387	0.0746779	-0.142414	0.0905628	0.103512	-0.0827898	-0.139804	-0.0299555	-0.0397703	-0.0947574	0.0491873	0.382375	-0.158613	-0.059255	-0.0353963	-0.15782	-0.0873507	-0.114401	-0.105119
PRS6A	-0.42055	-0.406533	-0.279705	-0.346115	-0.303172	-0.452987	-0.26001	-0.288667	-0.322528	-0.421971	0.173389	-0.426663	-0.401312	-0.395149	-0.404734	0.0612451	-0.136154	-0.248328	-0.131829	-0.250254	0.225363	0.398446	0.377321	0.458392	0.325363	0.263991	0.0587093	0.426933	-0.0248883	0.0652716	0.381733	-0.0344983	-0.016289	0.391906	0.444221	0.324903	0.441704	0.469992	0.382161	0.33368	-0.385981	-0.511459	-0.310637	-0.47193	0.348546	0.440352	-0.0229889	0.234485	-0.495232	0.345671	0.039257	-0.454433	0.329957	-0.319615	-0.366722	0.482503	-0.306991	-0.27093	-0.0666861	0.220012	-0.0922244	0.181491	-0.108191	-0.135643	0.0997355	0.19762	0.0480625	0.0551894	0.118777	-0.064817	-0.503819	0.206764	0.0737755	0.0392732	0.212194	0.125228	0.147979	0.145555
ACE	0.299162	0.291027	0.213203	0.25272	0.22867	0.31697	0.199841	0.219217	0.239936	0.296637	-0.0926644	0.299068	0.288259	0.284424	0.290248	-0.0527714	0.0483625	0.185419	0.0455175	0.119849	-0.181717	-0.285482	-0.272577	-0.319599	-0.242143	-0.202753	-0.0764625	-0.302004	-0.0268102	-0.0786612	-0.274513	-0.0181786	-0.0304716	-0.27496	-0.311506	-0.241167	-0.30564	-0.328067	-0.272565	-0.243651	0.270876	0.340757	0.212501	0.302712	-0.221011	-0.271569	0.0401432	-0.157647	0.322432	-0.230599	-0.0467871	0.275984	-0.218802	0.221985	0.232482	-0.306991	0.197444	0.165645	0.023011	-0.148406	0.0471477	-0.104221	0.0478731	0.0852536	-0.0458815	-0.151886	-0.0471166	-0.0405876	-0.0642961	0.0414317	0.321935	-0.127872	-0.0389338	-0.0110339	-0.143702	-0.0993666	-0.0892924	-0.106467
F1712	0.135909	0.125554	0.0452326	0.091205	0.0567052	0.163102	0.0368098	0.0492738	0.0709041	0.147589	-0.153379	0.151981	0.120865	0.117132	0.123382	0.00941311	0.197872	0.052429	0.195738	0.265458	-0.00491552	-0.12228	-0.10872	-0.168709	-0.0712161	-0.0378435	0.0911313	-0.143361	0.149294	0.0811748	-0.113961	0.146702	0.138722	-0.138795	-0.157822	-0.0731293	-0.169942	-0.171771	-0.121244	-0.0878919	0.136463	0.238504	0.127276	0.257227	-0.198094	-0.274563	-0.0680587	-0.104832	0.254781	-0.16025	0.0471624	0.296889	-0.157136	0.120351	0.208595	-0.27093	0.165645	0.173496	0.09906	-0.0968095	0.0883705	-0.137613	0.127268	0.079494	-0.11177	-0.0279866	0.025486	-0.0136213	-0.102472	0.035786	0.278516	-0.127781	-0.0668286	-0.0663287	-0.0915622	-0.00783598	-0.0985085	-0.0377578
CTNA1	-0.230925	-0.240026	-0.283816	-0.249599	-0.285487	-0.200549	-0.278936	-0.285434	-0.273209	-0.199348	-0.185508	-0.19363	-0.245816	-0.247455	-0.243625	0.117852	0.368964	-0.216592	0.369216	0.394878	0.319597	0.23749	0.245309	0.192385	0.276507	0.281851	0.349751	0.218888	0.393665	0.330758	0.23673	0.371959	0.375915	0.180181	0.202791	0.270309	0.164113	0.200736	0.216358	0.240736	-0.178131	-0.0697081	-0.093034	0.0428302	-0.055041	-0.13959	-0.230312	0.0449734	0.00126536	0.0498325	0.194146	0.183119	0.0355392	-0.126302	0.0584035	-0.0666861	0.023011	0.09906	0.186899	0.0466738	0.11825	-0.128045	0.206773	0.028347	-0.174604	0.211978	0.144678	0.0424574	-0.119589	0.00720105	0.0569913	-0.0622616	-0.0834522	-0.13311	0.0502267	0.162871	-0.064911	0.106689
NFYA	-0.317157	-0.313873	-0.267435	-0.286854	-0.280267	-0.320715	-0.255156	-0.27276	-0.284927	-0.304192	0.00898198	-0.304132	-0.313691	-0.311223	-0.314507	0.0827246	0.0898148	-0.222083	0.0921559	0.0421885	0.25492	0.308601	0.301093	0.319962	0.287821	0.258474	0.182018	0.315228	0.157937	0.177164	0.299648	0.143562	0.154674	0.280365	0.317165	0.284895	0.299087	0.32957	0.291031	0.276594	-0.276419	-0.294122	-0.200629	-0.224907	0.155951	0.166639	-0.111774	0.14049	-0.25496	0.199963	0.104478	-0.15502	0.185655	-0.219694	-0.16387	0.220012	-0.148406	-0.0968095	0.0466738	0.133761	0.00371644	0.0380904	0.0338816	-0.0576863	-0.0242883	0.193919	0.0875609	0.046893	0.00940174	-0.0303177	-0.235216	0.0796676	0.00186084	-0.0374826	0.131268	0.135266	0.0481886	0.12138
MH9ENDO	-0.0912473	-0.0981798	-0.138015	-0.110454	-0.136448	-0.0696727	-0.137265	-0.137998	-0.127046	-0.0723425	-0.129062	-0.0684356	-0.102188	-0.103833	-0.100513	0.0632973	0.233932	-0.101521	0.23361	0.261765	0.165188	0.0975566	0.104503	0.0642354	0.128695	0.138562	0.20127	0.0834038	0.236463	0.189277	0.0989277	0.224623	0.224986	0.0642407	0.0719601	0.125065	0.0492686	0.0679289	0.0867849	0.106548	-0.0636702	0.0143952	-0.0213593	0.0769062	-0.0706989	-0.130915	-0.134246	0.00112826	0.0547675	-0.00811391	0.110997	0.158298	-0.0148869	-0.0401335	0.0746779	-0.0922244	0.0471477	0.0883705	0.11825	0.00371644	0.080273	-0.0958258	0.134577	0.0316267	-0.114554	0.104312	0.080664	0.0191905	-0.0839645	0.0113456	0.0887929	-0.0595217	-0.0575988	-0.0833211	0.00667884	0.08305	-0.054683	0.0474732
PTEDUCAT_16.0	0.00930674	0.01873	0.0816535	0.0421647	0.0756744	-0.0178985	0.0846565	0.0799382	0.0628288	-0.00941206	0.158829	-0.0141144	0.0236312	0.0264055	0.0213485	-0.0501593	-0.254112	0.0519889	-0.252978	-0.302909	-0.118476	-0.0196553	-0.0304399	0.0242297	-0.063901	-0.085167	-0.185288	-0.000441963	-0.235485	-0.17234	-0.0241622	-0.225752	-0.222653	0.0116179	0.014004	-0.0604456	0.0356716	0.0228248	-0.012231	-0.0407106	-0.0110512	-0.111028	-0.0380564	-0.164537	0.135084	0.211258	0.126652	0.0433604	-0.14735	0.0734623	-0.100879	-0.24065	0.0770924	-0.0214369	-0.142414	0.181491	-0.104221	-0.137613	-0.128045	0.0380904	-0.0958258	0.12793	-0.151849	-0.0565845	0.130705	-0.0643274	-0.069607	-0.00826347	0.104463	-0.0233624	-0.182184	0.0972927	0.0701997	0.0887601	0.033717	-0.0573039	0.0814241	-0.0187302
PTEDUCAT_12.0	-0.217748	-0.228624	-0.285414	-0.243492	-0.285458	-0.182522	-0.281623	-0.286489	-0.27075	-0.183552	-0.213276	-0.177027	-0.235267	-0.237499	-0.232646	0.122634	0.408535	-0.215195	0.408483	0.445072	0.328119	0.226494	0.23652	0.173302	0.274098	0.284471	0.373175	0.204275	0.426854	0.352178	0.226927	0.404142	0.407047	0.165115	0.1856	0.267442	0.144033	0.181448	0.204902	0.234857	-0.163347	-0.0368836	-0.0771315	0.0816434	-0.0855692	-0.183733	-0.246912	0.0309602	0.0385195	0.0278644	0.206648	0.231781	0.0136127	-0.112373	0.0905628	-0.108191	0.0478731	0.127268	0.206773	0.0338816	0.134577	-0.151849	0.231342	0.0407788	-0.195978	0.214018	0.152584	0.0416951	-0.138015	0.0126367	0.0993236	-0.0827274	-0.0956269	-0.146647	0.0383037	0.166435	-0.0811774	0.104258
PTHAND_1.0	0.10261	0.0982825	0.0612092	0.0812314	0.0675407	0.113128	0.0560831	0.0635741	0.0735012	0.104705	-0.057472	0.106298	0.0965409	0.0947659	0.0975958	-0.0103928	0.0571942	0.0562545	0.0560241	0.0898185	-0.0444049	-0.0962064	-0.090003	-0.115048	-0.0740987	-0.0570151	0.00283028	-0.105007	0.0280799	8.28776e-06	-0.0916739	0.0295371	0.0247677	-0.0975132	-0.110608	-0.0743078	-0.112009	-0.117771	-0.0928916	-0.0783073	0.0960025	0.136198	0.0799817	0.131461	-0.098356	-0.128047	-0.0061523	-0.0617386	0.135592	-0.091903	-0.000253572	0.134253	-0.088375	0.0806412	0.103512	-0.135643	0.0852536	0.079494	0.028347	-0.0576863	0.0316267	-0.0565845	0.0407788	0.0386513	-0.0367269	-0.0426274	-0.00533593	-0.0128091	-0.0389653	0.0181267	0.140953	-0.0599464	-0.024698	-0.0179391	-0.0553548	-0.0254699	-0.0440025	-0.0340678
PTEDUCAT_14.0	0.174687	0.184067	0.234052	0.197663	0.23365	0.144546	0.231243	0.234786	0.220957	0.14599	0.182053	0.140432	0.189734	0.191721	0.187472	-0.101668	-0.345058	0.175769	-0.344934	-0.377825	-0.270873	-0.182433	-0.191233	-0.136716	-0.223711	-0.233556	-0.311766	-0.163271	-0.358334	-0.29404	-0.183108	-0.339473	-0.341567	-0.131096	-0.147291	-0.218139	-0.112489	-0.143327	-0.164635	-0.190656	0.129725	0.0213508	0.0588525	-0.0772808	0.078263	0.16228	0.206577	-0.0215682	-0.0415624	-0.0168919	-0.172516	-0.202827	-0.00523764	0.08823	-0.0827898	0.0997355	-0.0458815	-0.11177	-0.174604	-0.0242883	-0.114554	0.130705	-0.195978	-0.0367269	0.166172	-0.175731	-0.127025	-0.0339237	0.117933	-0.0118075	-0.0927005	0.0732271	0.081553	0.123682	-0.0281421	-0.137193	0.0708274	-0.0846841
NXTREMOR_2.0	-0.561517	-0.565423	-0.548845	-0.542324	-0.565075	-0.539931	-0.53054	-0.556363	-0.56007	-0.519838	-0.146541	-0.514932	-0.570111	-0.568647	-0.569199	0.195198	0.415787	-0.439621	0.418704	0.382718	0.564661	0.557191	0.555136	0.532156	0.566201	0.536837	0.505994	0.549109	0.515334	0.484324	0.546211	0.480377	0.496553	0.476115	0.537729	0.55758	0.484141	0.550313	0.51903	0.522981	-0.469826	-0.398556	-0.310339	-0.223449	0.133505	0.0743295	-0.323863	0.20025	-0.293307	0.273028	0.284848	-0.0240959	0.244418	-0.36049	-0.139804	0.19762	-0.151886	-0.0279866	0.211978	0.193919	0.104312	-0.0643274	0.214018	-0.0426274	-0.175731	0.4032	0.223473	0.0900552	-0.0902991	-0.0289138	-0.223375	0.0393204	-0.0684393	-0.155868	0.194047	0.293942	0.000733734	0.230388
MH2NEURL	-0.288055	-0.29276	-0.302491	-0.287783	-0.309014	-0.269235	-0.294055	-0.305817	-0.302764	-0.261472	-0.120305	-0.257622	-0.296556	-0.296613	-0.295434	0.113676	0.284634	-0.238423	0.285789	0.281908	0.321155	0.288843	0.290911	0.263457	0.306189	0.297403	0.310618	0.279191	0.32985	0.295869	0.284563	0.309276	0.316602	0.238615	0.269239	0.300811	0.235753	0.27309	0.267307	0.277533	-0.235582	-0.170513	-0.146737	-0.0660815	0.0288692	-0.0231846	-0.201137	0.0892579	-0.106543	0.117558	0.173872	0.0571953	0.101971	-0.17702	-0.0299555	0.0480625	-0.0471166	0.025486	0.144678	0.0875609	0.080664	-0.069607	0.152584	-0.00533593	-0.127025	0.223473	0.133657	0.0481516	-0.0760346	-0.007953	-0.0609514	-0.00809135	-0.0550383	-0.104826	0.0888877	0.165921	-0.0231226	0.122491
MH16SMOK	-0.12958	-0.129996	-0.122892	-0.12343	-0.126961	-0.125991	-0.118496	-0.124722	-0.126468	-0.120897	-0.0257035	-0.120005	-0.130828	-0.130345	-0.130735	0.0426113	0.0831254	-0.0991313	0.0838597	0.0729341	0.124645	0.128041	0.127006	0.124519	0.127833	0.119928	0.10759	0.127166	0.10715	0.103243	0.125264	0.0995575	0.103465	0.110884	0.125279	0.126015	0.113991	0.128652	0.119587	0.119025	-0.109398	-0.0980762	-0.0738574	-0.0602927	0.037931	0.028176	-0.0684452	0.0486329	-0.075582	0.0670519	0.0607453	-0.0180653	0.0606132	-0.0846115	-0.0397703	0.0551894	-0.0405876	-0.0136213	0.0424574	0.046893	0.0191905	-0.00826347	0.0416951	-0.0128091	-0.0339237	0.0900552	0.0481516	0.0204306	-0.0154966	-0.00790919	-0.0611909	0.0141549	-0.0122107	-0.0314988	0.0466957	0.0651124	0.00439394	0.0523926
VSWEIGHT	0.0643136	0.0719235	0.118394	0.0875067	0.11547	0.0412936	0.118828	0.117846	0.105129	0.0457422	0.136485	0.0416436	0.0761522	0.0781264	0.0743123	-0.0582704	-0.236833	0.0845653	-0.236262	-0.270811	-0.148187	-0.0717933	-0.0798381	-0.0356561	-0.106574	-0.11986	-0.193346	-0.0562652	-0.232715	-0.181229	-0.0741243	-0.221706	-0.220982	-0.0396007	-0.0440499	-0.103052	-0.0220087	-0.0385807	-0.0622245	-0.0844237	0.0393939	-0.044382	0.00248178	-0.10317	0.0897893	0.154115	0.129919	0.0127903	-0.0829012	0.0284163	-0.10622	-0.181727	0.0341086	0.0203093	-0.0947574	0.118777	-0.0642961	-0.102472	-0.119589	0.00940174	-0.0839645	0.104463	-0.138015	-0.0389653	0.117933	-0.0902991	-0.0760346	-0.0154966	0.0891477	-0.0149355	-0.116684	0.0704582	0.0606979	0.0838078	0.00604153	-0.0737957	0.0622432	-0.0378003
MH3HEAD	0.0593532	0.0575411	0.0407634	0.0494369	0.0439644	0.0634545	0.0380424	0.0419955	0.0464696	0.0592338	-0.0216946	0.0598139	0.0568898	0.0560698	0.0573326	-0.0094766	0.0148274	0.0358406	0.014238	0.0300547	-0.0337429	-0.0564185	-0.0536292	-0.0641073	-0.046887	-0.0386115	-0.0114259	-0.0601003	-0.00051586	-0.0121286	-0.0541431	0.00100291	-0.00150726	-0.0549644	-0.0622871	-0.0467633	-0.0615631	-0.0657641	-0.0539996	-0.0476618	0.0541401	0.0700953	0.0430741	0.0636182	-0.046754	-0.0583761	0.00539736	-0.0322648	0.0671913	-0.047401	-0.0072473	0.0598564	-0.0451272	0.0446215	0.0491873	-0.064817	0.0414317	0.035786	0.00720105	-0.0303177	0.0113456	-0.0233624	0.0126367	0.0181267	-0.0118075	-0.0289138	-0.007953	-0.00790919	-0.0149355	0.00872457	0.0678056	-0.0274425	-0.00918616	-0.00401302	-0.0292919	-0.0186044	-0.019439	-0.0208071
PTEDUCAT_18.0	0.459694	0.445567	0.315004	0.382567	0.339857	0.491722	0.293898	0.324565	0.359386	0.458945	-0.169557	0.463483	0.440476	0.434097	0.443927	-0.0729375	0.117259	0.27715	0.112682	0.235678	-0.260273	-0.436863	-0.415153	-0.496838	-0.362609	-0.298302	-0.0867629	-0.465565	-0.00177428	-0.0923284	-0.419193	0.00989906	-0.00957524	-0.425893	-0.482642	-0.361683	-0.477238	-0.509659	-0.418195	-0.36883	0.419502	0.544043	0.334034	0.494373	-0.363456	-0.454206	0.0406159	-0.25035	0.52189	-0.367887	-0.0551896	0.46595	-0.350307	0.345864	0.382375	-0.503819	0.321935	0.278516	0.0569913	-0.235216	0.0887929	-0.182184	0.0993236	0.140953	-0.0927005	-0.223375	-0.0609514	-0.0611909	-0.116684	0.0678056	0.526977	-0.213502	-0.0718232	-0.0319245	-0.227229	-0.143579	-0.151353	-0.161007
VSPULSE	-0.125418	-0.118053	-0.058726	-0.091931	-0.0678503	-0.144227	-0.0517273	-0.0620245	-0.0779656	-0.131976	0.104927	-0.134948	-0.114855	-0.112065	-0.116647	0.00229802	-0.124726	-0.0588464	-0.123033	-0.175544	0.0300795	0.11528	0.105299	0.147949	0.0784808	0.0527764	-0.0426855	0.130268	-0.0846439	-0.0364447	0.108701	-0.0843952	-0.0778192	0.123514	0.140275	0.0794708	0.146595	0.151033	0.112735	0.0886083	-0.121519	-0.192556	-0.107339	-0.197988	0.150663	0.203627	0.0344134	0.0858125	-0.199483	0.129624	-0.0210121	-0.217544	0.126012	-0.104644	-0.158613	0.206764	-0.127872	-0.127781	-0.0622616	0.0796676	-0.0595217	0.0972927	-0.0827274	-0.0599464	0.0732271	0.0393204	-0.00809135	0.0141549	0.0704582	-0.0274425	-0.213502	0.0949894	0.0455024	0.0410354	0.0758486	0.019505	0.071841	0.0383339
VSBPDIA	0.0548674	0.0599639	0.0901834	0.0697062	0.0886215	0.0392325	0.0900605	0.0899911	0.0817026	0.0417123	0.0931137	0.0389049	0.0628521	0.064119	0.0616206	-0.0427137	-0.165178	0.0654778	-0.164867	-0.186807	-0.110148	-0.0596945	-0.0649442	-0.035348	-0.0827907	-0.0908805	-0.138565	-0.0492925	-0.164689	-0.130105	-0.0609838	-0.156662	-0.156546	-0.0366938	-0.0409977	-0.0802794	-0.0252928	-0.0376784	-0.052544	-0.0672451	0.0364173	-0.0203198	0.00855995	-0.062926	0.0561253	0.0997894	0.0927488	0.00395007	-0.0480246	0.0126118	-0.0762777	-0.119086	0.0169974	0.0214145	-0.059255	0.0737755	-0.0389338	-0.0668286	-0.0834522	0.00186084	-0.0575988	0.0701997	-0.0956269	-0.024698	0.081553	-0.0684393	-0.0550383	-0.0122107	0.0606979	-0.00918616	-0.0718232	0.0455024	0.0414826	0.0586462	-0.000353908	-0.0551373	0.040956	-0.0300244
VSBPSYS	0.173479	0.179767	0.208962	0.185564	0.210583	0.152232	0.205102	0.210285	0.202107	0.150813	0.130198	0.146788	0.183835	0.184902	0.182322	-0.0857854	-0.262696	0.160093	-0.262955	-0.279273	-0.2337	-0.177801	-0.18304	-0.146462	-0.204528	-0.207268	-0.252382	-0.164944	-0.28244	-0.238851	-0.176954	-0.26667	-0.269839	-0.136501	-0.153686	-0.200066	-0.125847	-0.152671	-0.162323	-0.178972	0.134922	0.0592581	0.072421	-0.0223199	0.0333058	0.0924168	0.165913	-0.0365201	0.00796606	-0.0420044	-0.140216	-0.123444	-0.0314517	0.0964878	-0.0353963	0.0392732	-0.0110339	-0.0663287	-0.13311	-0.0374826	-0.0833211	0.0887601	-0.146647	-0.0179391	0.123682	-0.155868	-0.104826	-0.0314988	0.0838078	-0.00401302	-0.0319245	0.0410354	0.0586462	0.0949484	-0.0398956	-0.119283	0.0439928	-0.0792747
MH14ALCH	-0.314365	-0.311408	-0.267389	-0.285385	-0.27991	-0.317037	-0.255324	-0.27261	-0.284123	-0.30094	0.00392465	-0.300733	-0.311381	-0.309023	-0.312117	0.0834899	0.0968932	-0.221551	0.099176	0.0512568	0.256149	0.306215	0.299119	0.316093	0.287022	0.258626	0.186046	0.312177	0.16377	0.180834	0.297491	0.149231	0.160137	0.277276	0.313643	0.284016	0.295063	0.325651	0.288584	0.275178	-0.273386	-0.287788	-0.197488	-0.217571	0.150208	0.158408	-0.11465	0.137767	-0.247871	0.19572	0.106619	-0.145983	0.181438	-0.216887	-0.15782	0.212194	-0.143702	-0.0915622	0.0502267	0.131268	0.00667884	0.033717	0.0383037	-0.0553548	-0.0281421	0.194047	0.0888877	0.0466957	0.00604153	-0.0292919	-0.227229	0.0758486	-0.000353908	-0.0398956	0.128937	0.135744	0.0451722	0.120786
MH4CARD	-0.402258	-0.405884	-0.399598	-0.391444	-0.410672	-0.38442	-0.386777	-0.404821	-0.405958	-0.370806	-0.118813	-0.366882	-0.409669	-0.408868	-0.408816	0.143986	0.319728	-0.318889	0.321712	0.300402	0.414162	0.400081	0.399566	0.378302	0.410436	0.391324	0.37813	0.392603	0.389247	0.361493	0.39263	0.363395	0.374685	0.339353	0.38319	0.403967	0.342963	0.391407	0.372143	0.377486	-0.334906	-0.275112	-0.218499	-0.145193	0.0834957	0.0344532	-0.242736	0.139326	-0.196655	0.188693	0.212564	0.00405916	0.167918	-0.255823	-0.0873507	0.125228	-0.0993666	-0.00783598	0.162871	0.135266	0.08305	-0.0573039	0.166435	-0.0254699	-0.137193	0.293942	0.165921	0.0651124	-0.0737957	-0.0186044	-0.143579	0.019505	-0.0551373	-0.119283	0.135744	0.215211	-0.00667745	0.166364
MHPSYCH	-0.0566537	-0.0505625	-0.00509462	-0.0317269	-0.0110619	-0.0730807	-0.000956493	-0.00712815	-0.0194012	-0.0649416	0.0935978	-0.0676489	-0.0476929	-0.0456059	-0.0491723	-0.0128231	-0.129369	-0.0133771	-0.128255	-0.166901	-0.0186454	0.0489963	0.0412917	0.0765943	0.0193472	0.00131039	-0.071538	0.0614024	-0.105273	-0.065	0.044639	-0.102457	-0.0984923	0.0615567	0.0701344	0.020773	0.0791274	0.0776612	0.0498526	0.0305608	-0.0604572	-0.12173	-0.0612482	-0.139133	0.108614	0.154751	0.0513722	0.0525521	-0.135073	0.0815909	-0.0378962	-0.169474	0.0808913	-0.0553672	-0.114401	0.147979	-0.0892924	-0.0985085	-0.064911	0.0481886	-0.054683	0.0814241	-0.0811774	-0.0440025	0.0708274	0.000733734	-0.0231226	0.00439394	0.0622432	-0.019439	-0.151353	0.071841	0.040956	0.0439928	0.0451722	-0.00667745	0.0565079	0.0129113
PTEDUCAT_20.0	-0.333149	-0.334033	-0.314515	-0.31668	-0.325102	-0.324455	-0.303148	-0.319258	-0.324087	-0.311183	-0.0629827	-0.30898	-0.336075	-0.334778	-0.335882	0.108623	0.208813	-0.25398	0.210725	0.181634	0.318298	0.328986	0.32611	0.320793	0.327576	0.306822	0.273106	0.327114	0.270981	0.262178	0.321753	0.251644	0.261756	0.285469	0.322546	0.322969	0.293936	0.331396	0.307386	0.305377	-0.281635	-0.254485	-0.190743	-0.158347	0.100242	0.0766531	-0.173568	0.12596	-0.197338	0.173936	0.154269	-0.0512247	0.157445	-0.218079	-0.105119	0.145555	-0.106467	-0.0377578	0.106689	0.12138	0.0474732	-0.0187302	0.104258	-0.0340678	-0.0846841	0.230388	0.122491	0.0523926	-0.0378003	-0.0208071	-0.161007	0.0383339	-0.0300244	-0.0792747	0.120786	0.166364	0.0129113	0.134405
